# Small-cohort GWAS discovery with AI over massive functional genomics knowledge graph

**DOI:** 10.1101/2024.12.03.24318375

**Authors:** Kexin Huang, Tony Zeng, Soner Koc, Alexandra Pettet, Jingtian Zhou, Mika Jain, Dongbo Sun, Camilo Ruiz, Hongyu Ren, Laurence Howe, Tom G. Richardson, Adrian Cortes, Katie Aiello, Kim Branson, Andreas Pfenning, Jesse M. Engreitz, Martin Jinye Zhang, Jure Leskovec

**Affiliations:** Department of Computer Science, Stanford University School of Engineering, Stanford, CA, USA; Department of Genetics, Stanford University School of Medicine, Stanford, CA, USA; Basic Sciences and Engineering Initiative, Betty Irene Moore Children’s Heart Center, Lucile Packard Children’s Hospital, Stanford, CA, USA; Artificial Intelligence and Machine Learning, GSK, South San Francisco, CA, USA; Arc Institute, Palo Alto, CA, USA; Ray and Stephanie Lane Computational Biology Department, Carnegie Mellon University, Pittsburgh, PA, USA; Department of Human Genetics and Genomics, GSK, Stevenage, UK; Department of Human Genetics and Genomics GSK, Heidelberg, DE; The Novo Nordisk Foundation Center for Genomic Mechanisms of Disease, Broad Institute of MIT and Harvard, Cambridge, MA, USA; Gene Regulation Observatory, Broad Institute of MIT and Harvard, Cambridge, MA, USA; Stanford Cardiovascular Institute, Stanford University School of Medicine, Stanford, CA, USA

## Abstract

Genome-wide association studies (GWASs) have identified tens of thousands of disease associated variants and provided critical insights into developing effective treatments. However, limited sample sizes have hindered the discovery of variants for uncommon and rare diseases. Here, we introduce KGWAS, a novel geometric deep learning method that leverages a massive functional knowledge graph across variants and genes to improve detection power in small-cohort GWASs significantly. KGWAS assesses the strength of a variant’s association to disease based on the aggregate GWAS evidence across molecular elements interacting with the variant within the knowledge graph. Comprehensive simulations and replication experiments showed that, for small sample sizes (*N*=1-10K), KGWAS identified up to 100% more statistically significant associations than state-of-the-art GWAS methods and achieved the same statistical power with up to 2.67× fewer samples. We applied KGWAS to 554 uncommon UK Biobank diseases (*N*_case_ <5K) and identified 183 more associations (46.9% improvement) than the original GWAS, where the gain further increases to 79.8% for 141 rare diseases (N_case_ <300). The KGWAS-only discoveries are supported by abundant functional evidence, such as rs2155219 (on 11q13) associated with ulcerative colitis potentially via regulating *LRRC32* expression in CD4+ regulatory T cells, and rs7312765 (on 12q12) associated with the rare disease myasthenia gravis potentially via regulating *PPHLN1* expression in neuron-related cell types. Furthermore, KGWAS consistently improves downstream analyses such as identifying disease-specific network links for interpreting GWAS variants, identifying disease-associated genes, and identifying disease-relevant cell populations. Overall, KGWAS is a flexible and powerful AI model that integrates growing functional genomics data to discover novel variants, genes, cells, and networks, especially valuable for small cohort diseases.

## Supplementary Tables for "Small-cohort GWAS discovery with AI over massive functional genomics knowledge graph" (part 1 of 2)

### Sheet: 1. KG Node Statistics
Node types	Number of nodes
Variant	784256
Gene	23737
CellularComponent	4184
MolecularFunction	11153
BiologicalProcess	28748

### Sheet: 2. KG Relation Statistics
Relation	Number of Links
PCHi-C	6182801
TSS	5836792
eQTL	2872829
VEP	368391
ABC	90658
EpiMap	90246
Exon	71716
DHS	69373
GTeX_Finemapped	65955
pQTL	29506
Promoter	20956
eQTLGen_Finemapped	12343
Cicero	11937
enhancer-TSS	7720
Gene-PhysicalAssociation-Gene	819538
Gene-Reaction-Gene	400554
Gene-Catalysis-Gene	344703
Gene-Binding-Gene	287439
Gene-Literature-Gene	173771
Gene-Signaling-Gene	65120
Gene-Complexes-Gene	62538
Gene-Activation-Gene	58494
Gene-Binary-Gene	56205
Gene-Inhibition-Gene	20096
Gene-Kinase-Gene	11956
Gene-Metabolic-Gene	10584
Gene-PostTranslationalModification-Gene	5306
Gene-NegativeGenetic-Gene	3449
Gene-DirectInteraction-Gene	2904
Gene-Regulation-Gene	2650
Gene-PositiveGenetic-Gene	2330
Gene-SyntheticLethality-Gene	814
Gene-SyntheticGrowthDefect-Gene	401
Gene-PhenotypicEnhancement-Gene	204
Gene-PhenotypicSuppression-Gene	201
Gene-Expression-Gene	188
Gene-Phosphorylation-Gene	166
Gene-DosageLethality-Gene	108
Gene-SyntheticRescue-Gene	75
Gene-CovalentBinding-Gene	52
Gene-ProteinCleavage-Gene	48
Gene-DosageRescue-Gene	43
Gene-GeneticInterference-Gene	32
Gene-Dephosphorylation-Gene	26
Gene-Hydroxylation-Gene	26
Gene-Methylation-Gene	25
Gene-Cleavage-Gene	22
Gene-Deubiquitination-Gene	18
Gene-Association-Gene	18
Gene-Acetylation-Gene	9
Gene-Deacetylation-Gene	8
Gene-Demethylation-Gene	6
Gene-Ampylation-Gene	5
Gene-DosageGrowthDefect-Gene	5
Gene-DisulfideBond-Gene	5
Gene-PutativeSelfInteraction-Gene	3
Gene-AdpRibosylation-Gene	2
Gene-OxidoreductaseActivityElectronTransferAssay-Gene	2
Gene-Enzymatic-Gene	2
Gene-Phosphotransfer-Gene	1
Gene-Associates-BiologicalProcess	43855
Gene-Associates-CellularComponent	35306
Gene-Associates-MolecularFunction	35009
Gene-Colocalizes-CellularComponent	914
Gene-Contributes-MolecularFunction	596
Gene-NotAssociates-BiologicalProcess	470
Gene-NotAssociates-MolecularFunction	285
Gene-NotAssociates-CellularComponent	160
Gene-NotColocalizes-CellularComponent	11
Gene-NotContributes-MolecularFunction	4

### Sheet: 3. Null Simulation results
Method	# False Pos.
FINDOR	0.018±0.1329
GWAS	0.016±0.1254
KGWAS	0.018±0.1329

### Sheet: 4. Causal Simulation results
Method	# of hits
FINDOR	2.51±1.5715
GWAS	1.85±1.4097
KGWAS	2.75±1.8834

### Sheet: 5. 21 nonredudant traits ukbb i
Trait Name	Trait_Identifier	UKBB Column Codes	Additional information on coding	Prevalence	h2g	sd	Z
Eczema	UKB_460K.disease_ALLERGY_ECZEMA_DIAGNOSED	6152-0.0~6152-0.4	Hayfever, allergic rhinitis or eczema diagnosed by doctor	0.2312	0.0847	0.0058	14.6034
Heel T Score	UKB_460K.bmd_HEEL_TSCOREz	4106-0.0+4125-0.0	-		0.3549	0.0173	20.5145
Hypothyroidism	UKB_460K.disease_HYPOTHYROIDISM_SELF_REP	20002-0.0~20002-0.28	1226	0.04824	0.0546	0.0036	15.1667
Balding Type I	UKB_460K.body_BALDING1	2395-0.0	balding pattern 1 vs. other	0.32	0.2234	0.0152	14.6974
Sunburn Occasion	UKB_460K.pigment_SUNBURN	1737-0.0	any sunburn occasion or not	0.46	0.0731	0.0076	9.61842
AlkalinePhosphatase	UKB_460K.biochemistry_AlkalinePhosphatase	30610-0.0+30897-0.0	remove ID with value outside mean +/-4sd		0.2348	0.016	14.675
AspartateAminotransferase	UKB_460K.biochemistry_AspartateAminotransferase	30650-0.0+30897-0.0	remove ID with value outside mean +/-4sd		0.1135	0.0062	18.3065
Cholesterol	UKB_460K.biochemistry_Cholesterol	30690-0.0+30897-0.0	remove ID with value outside mean +/-4sd		0.1307	0.0112	11.6696
Creatinine	UKB_460K.biochemistry_Creatinine	30700-0.0+30897-0.0	remove ID with value outside mean +/-4sd		0.2213	0.0101	21.9109
IGF1	UKB_460K.biochemistry_IGF1	30770-0.0+30897-0.0	remove ID with value outside mean +/-4sd		0.2877	0.0154	18.6818
Phosphate	UKB_460K.biochemistry_Phosphate	30810-0.0+30897-0.0	remove ID with value outside mean +/-4sd		0.1292	0.0091	14.1978
TestosteroneMale	UKB_460K.biochemistry_Testosterone_Male	30850-0.0+30897-0.0	remove ID with value outside mean +/-4sd		0.184	0.0111	16.5766
TotalBilirubin	UKB_460K.biochemistry_TotalBilirubin	30840-0.0+30897-0.0	remove ID with value outside mean +/-4sd		0.0841	0.0076	11.0658
TotalProtein	UKB_460K.biochemistry_TotalProtein	30860-0.0+30897-0.0	remove ID with value outside mean +/-4sd		0.1811	0.0075	24.1467
VitaminD	UKB_460K.biochemistry_VitaminD	30890-0.0+30897-0.0	remove ID with value outside mean +/-4sd		0.086	0.0069	12.4638
BMI (UK Biobank)	UKB_460K.body_BMIz	21001-0.0	-		0.2779	0.0067	41.4776
Height (UK Biobank)	UKB_460K.body_HEIGHTz	50-0.0	-		0.674	0.0261	25.8238
Platelet Count	UKB_460K.blood_PLATELET_COUNT	30080-0.0	-		0.3505	0.0165	21.2424
Red Blood Cell Distribution Width	UKB_460K.blood_RBC_DISTRIB_WIDTH	30070-0.0	-		0.2172	0.0122	17.8033
Red Blood Cell Count	UKB_460K.blood_RED_COUNT	30010-0.0	-		0.2613	0.012	21.775
White Blood Cell Count	UKB_460K.blood_WHITE_COUNT	30000-0.0	-		0.2273	0.0083	27.3855

### Sheet: 6. Subsampling analysis result 
Method	Threshold	seed	# of hits	sample size
FINDOR	5e-08	2	1	1000
GWAS	5e-08	2	1	1000
GWAS	5e-08	3	1	1000
GWAS	5e-08	5	2	1000
KGWAS	5e-08	2	2	1000
GWAS	5e-08	1	2	1000
KGWAS	5e-08	1	2	1000
KGWAS	5e-08	5	2	1000
FINDOR	5e-08	1	2	1000
FINDOR	5e-08	5	2	1000
KGWAS	5e-08	3	3	1000
FINDOR	5e-08	3	3	1000
FINDOR	5e-08	4	4	1000
GWAS	5e-08	4	4	1000
KGWAS	5e-08	4	11	1000
FINDOR	5e-08	2	16	5000
FINDOR	5e-08	1	17	5000
GWAS	5e-08	2	18	5000
GWAS	5e-08	5	18	5000
GWAS	5e-08	4	18	5000
FINDOR	5e-08	5	19	5000
GWAS	5e-08	1	19	5000
FINDOR	5e-08	3	20	5000
GWAS	5e-08	3	21	5000
FINDOR	5e-08	4	21	5000
KGWAS	5e-08	1	22	5000
KGWAS	5e-08	2	22	5000
KGWAS	5e-08	4	26	5000
KGWAS	5e-08	3	30	5000
KGWAS	5e-08	5	30	5000
GWAS	5e-08	3	52	10000
GWAS	5e-08	4	54	10000
GWAS	5e-08	1	55	10000
GWAS	5e-08	2	56	10000
FINDOR	5e-08	3	56	10000
FINDOR	5e-08	2	57	10000
FINDOR	5e-08	4	59	10000
FINDOR	5e-08	1	59	10000
GWAS	5e-08	5	62	10000
FINDOR	5e-08	5	64	10000
KGWAS	5e-08	3	70	10000
KGWAS	5e-08	4	73	10000
KGWAS	5e-08	1	73	10000
KGWAS	5e-08	2	78	10000
KGWAS	5e-08	5	84	10000

### Sheet: 7. Subsampling analysis result 
subsample_top100
Sampling Ratio	Trait (medium)	FINDOR	GWAS	KGWAS	seed
1000	Body_Mass_Index	4	5	11	1
1000	White_Blood_Cell	7	6	8	1
1000	Red_Blood_Cell	6	7	11	1
1000	Red_Cell_Width	4	5	7	1
1000	Platelet_Count	7	7	10	1
1000	Height	25	22	38	1
1000	Alk_Phosphatase	8	5	11	1
1000	Asp_Aminotrans	6	5	6	1
1000	Cholesterol	5	4	5	1
1000	Creatinine	6	5	9	1
1000	IGF-1	9	9	10	1
1000	Phosphate	3	2	4	1
1000	Testosterone	1	2	2	1
1000	Total_Bilirubin	4	3	5	1
1000	Total_Protein	8	2	8	1
1000	Vitamin_D	3	3	3	1
1000	BMD_Heel_TScore	3	2	4	1
1000	Balding	2	1	2	1
1000	Allergy_Eczema	2	2	3	1
1000	Hypothyroidism	1	1	1	1
1000	Sunburn	2	4	3	1
10000	Body_Mass_Index	16	12	16	1
10000	White_Blood_Cell	6	6	7	1
10000	Red_Blood_Cell	30	19	32	1
10000	Red_Cell_Width	20	16	21	1
10000	Platelet_Count	52	37	56	1
10000	Height	83	63	78	1
10000	Alk_Phosphatase	33	24	33	1
10000	Asp_Aminotrans	8	8	15	1
10000	Cholesterol	25	17	20	1
10000	Creatinine	26	19	21	1
10000	IGF-1	23	21	29	1
10000	Phosphate	9	11	11	1
10000	Testosterone	8	9	11	1
10000	Total_Bilirubin	5	7	5	1
10000	Total_Protein	20	16	21	1
10000	Vitamin_D	6	6	8	1
10000	BMD_Heel_TScore	26	29	30	1
10000	Balding	15	14	12	1
10000	Allergy_Eczema	7	4	8	1
10000	Hypothyroidism	7	7	6	1
10000	Sunburn	8	7	8	1
5000	Body_Mass_Index	13	5	8	1
5000	White_Blood_Cell	14	10	12	1
5000	Red_Blood_Cell	18	12	22	1
5000	Red_Cell_Width	10	11	10	1
5000	Platelet_Count	24	31	39	1
5000	Height	48	39	60	1
5000	Alk_Phosphatase	14	13	23	1
5000	Asp_Aminotrans	5	6	5	1
5000	Cholesterol	15	11	21	1
5000	Creatinine	10	11	14	1
5000	IGF-1	23	16	26	1
5000	Phosphate	9	5	10	1
5000	Testosterone	6	5	5	1
5000	Total_Bilirubin	4	5	5	1
5000	Total_Protein	12	5	9	1
5000	Vitamin_D	7	8	8	1
5000	BMD_Heel_TScore	15	20	17	1
5000	Balding	7	8	7	1
5000	Allergy_Eczema	4	6	6	1
5000	Hypothyroidism	1	3	3	1
5000	Sunburn	4	6	8	1
1000	Body_Mass_Index	6	8	7	2
1000	White_Blood_Cell	4	1	4	2
1000	Red_Blood_Cell	9	10	19	2
1000	Red_Cell_Width	4	3	4	2
1000	Platelet_Count	8	6	5	2
1000	Height	16	17	29	2
1000	Alk_Phosphatase	9	8	11	2
1000	Asp_Aminotrans	8	3	4	2
1000	Cholesterol	4	4	10	2
1000	Creatinine	11	9	14	2
1000	IGF-1	6	4	12	2
1000	Phosphate	3	3	2	2
1000	Testosterone	1	1	2	2
1000	Total_Bilirubin	2	2	2	2
1000	Total_Protein	5	10	14	2
1000	Vitamin_D	4	4	4	2
1000	BMD_Heel_TScore	5	3	6	2
1000	Balding	2	1	3	2
1000	Allergy_Eczema	1	1	3	2
1000	Hypothyroidism	2	2	2	2
1000	Sunburn	2	5	5	2
10000	Body_Mass_Index	15	9	17	2
10000	White_Blood_Cell	6	1	6	2
10000	Red_Blood_Cell	29	22	33	2
10000	Red_Cell_Width	18	18	23	2
10000	Platelet_Count	41	44	42	2
10000	Height	79	61	87	2
10000	Alk_Phosphatase	26	23	33	2
10000	Asp_Aminotrans	9	9	13	2
10000	Cholesterol	30	24	29	2
10000	Creatinine	25	23	27	2
10000	IGF-1	32	30	36	2
10000	Phosphate	13	11	14	2
10000	Testosterone	6	6	8	2
10000	Total_Bilirubin	5	4	6	2
10000	Total_Protein	26	22	31	2
10000	Vitamin_D	5	5	5	2
10000	BMD_Heel_TScore	26	26	28	2
10000	Balding	14	12	13	2
10000	Allergy_Eczema	8	5	7	2
10000	Hypothyroidism	8	4	10	2
10000	Sunburn	6	7	9	2
5000	Body_Mass_Index	5	7	13	2
5000	White_Blood_Cell	14	14	16	2
5000	Red_Blood_Cell	15	14	19	2
5000	Red_Cell_Width	13	10	11	2
5000	Platelet_Count	26	24	32	2
5000	Height	47	37	63	2
5000	Alk_Phosphatase	15	14	15	2
5000	Asp_Aminotrans	7	5	6	2
5000	Cholesterol	12	13	18	2
5000	Creatinine	17	13	22	2
5000	IGF-1	16	17	27	2
5000	Phosphate	7	8	7	2
5000	Testosterone	4	5	6	2
5000	Total_Bilirubin	4	6	6	2
5000	Total_Protein	14	10	14	2
5000	Vitamin_D	5	6	6	2
5000	BMD_Heel_TScore	15	13	15	2
5000	Balding	9	7	7	2
5000	Allergy_Eczema	8	6	5	2
5000	Hypothyroidism	3	2	3	2
5000	Sunburn	4	4	5	2
1000	Body_Mass_Index	5	8	9	3
1000	White_Blood_Cell	2	1	4	3
1000	Red_Blood_Cell	9	8	13	3
1000	Red_Cell_Width	3	3	3	3
1000	Platelet_Count	10	11	17	3
1000	Height	18	14	46	3
1000	Alk_Phosphatase	8	6	10	3
1000	Asp_Aminotrans	5	7	8	3
1000	Cholesterol	4	2	4	3
1000	Creatinine	9	6	14	3
1000	IGF-1	7	4	9	3
1000	Phosphate	5	4	5	3
1000	Testosterone	3	1	4	3
1000	Total_Bilirubin	2	4	5	3
1000	Total_Protein	2	2	6	3
1000	Vitamin_D	3	3	3	3
1000	BMD_Heel_TScore	5	5	7	3
1000	Balding	3	2	3	3
1000	Allergy_Eczema	3	2	3	3
1000	Hypothyroidism	4	3	4	3
1000	Sunburn	2	2	2	3
10000	Body_Mass_Index	17	10	16	3
10000	White_Blood_Cell	9	7	10	3
10000	Red_Blood_Cell	25	22	28	3
10000	Red_Cell_Width	20	24	24	3
10000	Platelet_Count	40	37	41	3
10000	Height	74	57	80	3
10000	Alk_Phosphatase	35	26	34	3
10000	Asp_Aminotrans	11	8	11	3
10000	Cholesterol	23	21	25	3
10000	Creatinine	23	22	30	3
10000	IGF-1	38	25	39	3
10000	Phosphate	14	16	17	3
10000	Testosterone	7	5	6	3
10000	Total_Bilirubin	7	6	6	3
10000	Total_Protein	23	18	28	3
10000	Vitamin_D	8	6	9	3
10000	BMD_Heel_TScore	25	22	27	3
10000	Balding	9	10	10	3
10000	Allergy_Eczema	5	3	4	3
10000	Hypothyroidism	3	3	5	3
10000	Sunburn	7	8	8	3
5000	Body_Mass_Index	12	4	13	3
5000	White_Blood_Cell	6	5	10	3
5000	Red_Blood_Cell	17	14	20	3
5000	Red_Cell_Width	14	14	17	3
5000	Platelet_Count	29	20	33	3
5000	Height	40	33	59	3
5000	Alk_Phosphatase	14	16	18	3
5000	Asp_Aminotrans	6	4	8	3
5000	Cholesterol	16	14	20	3
5000	Creatinine	9	6	9	3
5000	IGF-1	13	17	21	3
5000	Phosphate	5	6	8	3
5000	Testosterone	8	5	5	3
5000	Total_Bilirubin	4	5	8	3
5000	Total_Protein	14	6	16	3
5000	Vitamin_D	4	5	5	3
5000	BMD_Heel_TScore	11	10	13	3
5000	Balding	3	6	7	3
5000	Allergy_Eczema	5	5	9	3
5000	Hypothyroidism	4	2	3	3
5000	Sunburn	5	5	5	3
1000	Body_Mass_Index	8	8	5	4
1000	White_Blood_Cell	1	1	2	4
1000	Red_Blood_Cell	7	5	9	4
1000	Red_Cell_Width	5	4	6	4
1000	Platelet_Count	10	13	16	4
1000	Height	28	24	32	4
1000	Alk_Phosphatase	8	7	14	4
1000	Asp_Aminotrans	2	3	3	4
1000	Cholesterol	3	4	5	4
1000	Creatinine	10	7	10	4
1000	IGF-1	6	3	8	4
1000	Phosphate	2	6	6	4
1000	Testosterone	2	2	2	4
1000	Total_Bilirubin	3	4	4	4
1000	Total_Protein	4	6	11	4
1000	Vitamin_D	2	2	2	4
1000	BMD_Heel_TScore	1	2	6	4
1000	Balding	4	3	4	4
1000	Allergy_Eczema	2	2	4	4
1000	Hypothyroidism	1	3	2	4
1000	Sunburn	1	2	2	4
10000	Body_Mass_Index	17	10	16	4
10000	White_Blood_Cell	9	5	10	4
10000	Red_Blood_Cell	22	24	37	4
10000	Red_Cell_Width	20	20	28	4
10000	Platelet_Count	45	41	51	4
10000	Height	61	53	69	4
10000	Alk_Phosphatase	26	20	29	4
10000	Asp_Aminotrans	23	11	18	4
10000	Cholesterol	25	22	31	4
10000	Creatinine	25	23	28	4
10000	IGF-1	30	19	25	4
10000	Phosphate	11	9	8	4
10000	Testosterone	9	9	12	4
10000	Total_Bilirubin	9	7	6	4
10000	Total_Protein	30	18	36	4
10000	Vitamin_D	7	7	8	4
10000	BMD_Heel_TScore	31	26	30	4
10000	Balding	17	18	17	4
10000	Allergy_Eczema	4	2	5	4
10000	Hypothyroidism	5	8	9	4
10000	Sunburn	5	5	6	4
5000	Body_Mass_Index	11	8	13	4
5000	White_Blood_Cell	4	6	9	4
5000	Red_Blood_Cell	23	17	23	4
5000	Red_Cell_Width	9	6	9	4
5000	Platelet_Count	24	16	31	4
5000	Height	53	34	64	4
5000	Alk_Phosphatase	17	13	19	4
5000	Asp_Aminotrans	8	5	11	4
5000	Cholesterol	12	14	18	4
5000	Creatinine	10	9	15	4
5000	IGF-1	17	12	22	4
5000	Phosphate	6	6	7	4
5000	Testosterone	6	5	8	4
5000	Total_Bilirubin	5	5	6	4
5000	Total_Protein	12	7	13	4
5000	Vitamin_D	6	4	6	4
5000	BMD_Heel_TScore	16	14	14	4
5000	Balding	6	6	6	4
5000	Allergy_Eczema	2	2	2	4
5000	Hypothyroidism	4	2	3	4
5000	Sunburn	4	4	4	4
1000	Body_Mass_Index	4	3	8	5
1000	White_Blood_Cell	5	3	4	5
1000	Red_Blood_Cell	6	11	9	5
1000	Red_Cell_Width	6	7	7	5
1000	Platelet_Count	7	9	16	5
1000	Height	26	12	35	5
1000	Alk_Phosphatase	5	5	11	5
1000	Asp_Aminotrans	5	5	7	5
1000	Cholesterol	5	6	10	5
1000	Creatinine	10	6	7	5
1000	IGF-1	8	10	15	5
1000	Phosphate	2	1	3	5
1000	Testosterone	1	1	1	5
1000	Total_Bilirubin	4	4	4	5
1000	Total_Protein	5	5	7	5
1000	Vitamin_D	4	3	4	5
1000	BMD_Heel_TScore	4	4	4	5
1000	Balding	4	5	5	5
1000	Allergy_Eczema	2	1	2	5
1000	Hypothyroidism	2	2	2	5
1000	Sunburn	3	2	2	5
10000	Body_Mass_Index	13	13	17	5
10000	White_Blood_Cell	15	9	16	5
10000	Red_Blood_Cell	29	21	31	5
10000	Red_Cell_Width	21	20	26	5
10000	Platelet_Count	57	49	61	5
10000	Height	66	57	74	5
10000	Alk_Phosphatase	34	33	37	5
10000	Asp_Aminotrans	15	11	17	5
10000	Cholesterol	23	23	25	5
10000	Creatinine	26	20	26	5
10000	IGF-1	31	25	34	5
10000	Phosphate	8	6	9	5
10000	Testosterone	8	7	13	5
10000	Total_Bilirubin	5	5	6	5
10000	Total_Protein	23	16	28	5
10000	Vitamin_D	5	7	10	5
10000	BMD_Heel_TScore	27	24	37	5
10000	Balding	10	11	11	5
10000	Allergy_Eczema	9	5	6	5
10000	Hypothyroidism	2	5	7	5
10000	Sunburn	4	5	6	5
5000	Body_Mass_Index	6	9	8	5
5000	White_Blood_Cell	7	6	8	5
5000	Red_Blood_Cell	13	11	17	5
5000	Red_Cell_Width	13	9	19	5
5000	Platelet_Count	36	32	39	5
5000	Height	47	45	62	5
5000	Alk_Phosphatase	24	23	31	5
5000	Asp_Aminotrans	7	7	11	5
5000	Cholesterol	18	16	16	5
5000	Creatinine	11	10	16	5
5000	IGF-1	18	17	22	5
5000	Phosphate	6	7	10	5
5000	Testosterone	7	5	7	5
5000	Total_Bilirubin	4	4	5	5
5000	Total_Protein	11	8	16	5
5000	Vitamin_D	4	4	7	5
5000	BMD_Heel_TScore	13	12	17	5
5000	Balding	4	5	6	5
5000	Allergy_Eczema	5	5	7	5
5000	Hypothyroidism	2	1	3	5
5000	Sunburn	6	7	8	5

### Sheet: 8. UKBB Uncommon DIsease Applic
ICD10	Disease	GWAS	KGWAS	chapter	Number of Cases
C01	Malignant neoplasm of base of tongue	0	2	II	213
C02	Malignant neoplasm of other and unspecified parts of tongue	0	0	II	324
C07	Malignant neoplasm of parotid gland	2	2	II	136
C15	Malignant neoplasm of esophagus	0	0	II	1484
C16	Malignant neoplasm of stomach	0	0	II	1100
C19	Malignant neoplasm of rectosigmoid junction	0	1	II	1250
C20	Malignant neoplasm of rectum	2	3	II	2502
C21	Malignant neoplasm of anus and anal canal	0	0	II	327
C22	Malignant neoplasm of liver and intrahepatic bile ducts	2	2	II	863
C23	Malignant neoplasm of gallbladder	1	1	II	140
C24	Malignant neoplasm of other and unspecified parts of biliary tract	1	2	II	308
C25	Malignant neoplasm of pancreas	0	1	II	1456
C32	Malignant neoplasm of larynx	0	0	II	363
C34	Malignant neoplasm of bronchus and lung	3	3	II	4611
C41	Malignant neoplasm of bone and articular cartilage of other and unspecified sites	0	2	II	158
C43	Malignant melanoma of skin	8	8	II	3609
C45	Mesothelioma	0	0	II	457
C48	Malignant neoplasm of retroperitoneum and peritoneum	0	0	II	353
C49	Malignant neoplasm of other connective and soft tissue	0	2	II	481
C51	Malignant neoplasm of vulva	1	0	II	194
C53	Malignant neoplasm of cervix uteri	1	1	II	326
C54	Malignant neoplasm of corpus uteri	1	2	II	1995
C55	Malignant neoplasm of uterus, part unspecified	0	1	II	208
C56	Malignant neoplasm of ovary	0	0	II	1515
C57	Malignant neoplasm of other and unspecified female genital organs	0	1	II	221
C62	Malignant neoplasm of testis	1	2	II	300
C64	Malignant neoplasm of kidney, except renal pelvis	0	2	II	1877
C65	Malignant neoplasm of renal pelvis	0	0	II	137
C66	Malignant neoplasm of ureter	0	1	II	206
C67	Malignant neoplasm of bladder	3	4	II	3688
C69	Malignant neoplasm of eye and adnexa	1	2	II	249
C71	Malignant neoplasm of brain	3	5	II	907
C73	Malignant neoplasm of thyroid gland	2	2	II	549
C76	Malignant neoplasm of other and ill-defined sites	2	2	II	193
C80	Malignant neoplasm without specification of site	0	1	II	2405
C81	Hodgkin lymphoma	0	0	II	367
C82	Follicular lymphoma	1	0	II	695
C83	Non-follicular lymphoma	0	0	II	1587
C84	Mature T/NK-cell lymphomas	1	1	II	196
C85	Other specified and unspecified types of non-Hodgkin lymphoma	0	0	II	1860
C88	Malignant immunoproliferative diseases and certain other B-cell lymphomas	0	0	II	242
C90	Multiple myeloma and malignant plasma cell neoplasms	1	1	II	1187
C91	Lymphoid leukemia	3	6	II	1135
C92	Myeloid leukemia	0	1	II	845
C95	Leukemia of unspecified cell type	1	2	II	134
C97		1	2	II	1230
D01	Carcinoma in situ of other and unspecified digestive organs	1	0	II	140
D03	Melanoma in situ	3	4	II	1422
D04	Carcinoma in situ of skin	2	5	II	1589
D05	Carcinoma in situ of breast	4	4	II	2990
D06	Carcinoma in situ of cervix uteri	0	2	II	606
D07	Carcinoma in situ of other and unspecified genital organs	1	1	II	728
D09	Carcinoma in situ of other and unspecified sites	0	0	II	459
D10	Benign neoplasm of mouth and pharynx	0	0	II	643
D11	Benign neoplasm of major salivary glands	0	0	II	671
D13	Benign neoplasm of other and ill-defined parts of digestive system	0	0	II	1784
D14	Benign neoplasm of middle ear and respiratory system	1	1	II	373
D16	Benign neoplasm of bone and articular cartilage	1	0	II	407
D18	Hemangioma and lymphangioma, any site	0	0	II	2428
D21	Other benign neoplasms of connective and other soft tissue	0	0	II	748
D24	Benign neoplasm of breast	1	1	II	1700
D26	Other benign neoplasms of uterus	0	0	II	412
D27	Benign neoplasm of ovary	0	1	II	2001
D28	Benign neoplasm of other and unspecified female genital organs	0	0	II	269
D29	Benign neoplasm of male genital organs	1	1	II	226
D30	Benign neoplasm of urinary organs	0	0	II	329
D31	Benign neoplasm of eye and adnexa	0	0	II	284
D32	Benign neoplasm of meninges	2	3	II	950
D33	Benign neoplasm of brain and other parts of central nervous system	0	0	II	543
D34	Benign neoplasm of thyroid gland	0	0	II	382
D35	Benign neoplasm of other and unspecified endocrine glands	0	0	II	1629
D36	Benign neoplasm of other and unspecified sites	0	0	II	1001
D37	Neoplasm of uncertain behavior of oral cavity and digestive organs	0	0	II	1995
D38	Neoplasm of uncertain behavior of middle ear and respiratory and intrathoracic organs	0	4	II	280
D40	Neoplasm of uncertain behavior of male genital organs	1	1	II	148
D41	Neoplasm of uncertain behavior of urinary organs	0	0	II	1269
D43	Neoplasm of uncertain behavior of brain and central nervous system	0	1	II	363
D44	Neoplasm of uncertain behavior of endocrine glands	0	1	II	287
D46	Myelodysplastic syndromes	0	0	II	631
D47	Other neoplasms of uncertain behavior of lymphoid, hematopoietic and related tissue	2	2	II	1650
D48	Neoplasm of uncertain behavior of other and unspecified sites	0	0	II	1066
D52	Folate deficiency anemia	1	0	III	585
D53	Other nutritional anemias	2	2	III	140
D58	Other hereditary hemolytic anemias	1	3	III	177
D61	Other aplastic anemias and other bone marrow failure syndromes	0	2	III	1042
D62	Acute posthemorrhagic anemia	0	0	III	366
D63	Anemia in chronic diseases classified elsewhere	0	0	III	1390
D68	Other coagulation defects	5	6	III	1533
D69	Purpura and other hemorrhagic conditions	0	0	III	3822
D73	Diseases of spleen	0	0	III	1059
D75	Other and unspecified diseases of blood and blood-forming organs	2	2	III	1159
D80	Immunodeficiency with predominantly antibody defects	1	1	III	312
D86	Sarcoidosis	1	2	III	885
D89	Other disorders involving the immune mechanism, not elsewhere classified	0	0	III	522
E02	Subclinical iodine-deficiency hypothyroidism	0	5	IV	119
E04	Other nontoxic goiter	13	15	IV	2664
E05	Thyrotoxicosis [hyperthyroidism]	4	3	IV	3279
E06	Thyroiditis	0	0	IV	452
E07	Other disorders of thyroid	0	0	IV	856
E10	Type 1 diabetes mellitus	5	5	IV	3743
E13	Other specified diabetes mellitus	0	2	IV	387
E14		2	2	IV	4264
E16	Other disorders of pancreatic internal secretion	3	2	IV	2500
E21	Hyperparathyroidism and other disorders of parathyroid gland	2	2	IV	1735
E22	Hyperfunction of pituitary gland	0	1	IV	696
E23	Hypofunction and other disorders of the pituitary gland	1	0	IV	620
E24	Cushing's syndrome	0	0	IV	159
E27	Other disorders of adrenal gland	0	0	IV	1122
E28	Ovarian dysfunction	0	0	IV	362
E29	Testicular dysfunction	0	0	IV	298
E34	Other endocrine disorders	0	0	IV	220
E46	Unspecified protein-calorie malnutrition	0	0	IV	442
E55	Vitamin D deficiency	1	1	IV	3700
E61	Deficiency of other nutrient elements	0	0	IV	895
E73	Lactose intolerance	0	1	IV	248
E80	Disorders of porphyrin and bilirubin metabolism	1	1	IV	846
E85	Amyloidosis	0	1	IV	377
E88	Other and unspecified metabolic disorders	1	2	IV	1047
F00		6	5	V	1962
F01	Vascular dementia	3	3	V	1313
F03	Unspecified dementia	3	4	V	2950
F11	Opioid related disorders	3	6	V	169
F12	Cannabis related disorders	1	1	V	223
F20	Schizophrenia	0	0	V	753
F22	Delusional disorders	0	0	V	368
F23	Brief psychotic disorder	0	1	V	197
F25	Schizoaffective disorders	2	0	V	189
F29	Unspecified psychosis not due to a substance or known physiological condition	0	0	V	340
F31	Bipolar disorder	1	0	V	1439
F33	Major depressive disorder, recurrent	0	0	V	979
F39	Unspecified mood [affective] disorder	3	1	V	138
F40	Phobic anxiety disorders	0	1	V	1763
F42	Obsessive-compulsive disorder	0	0	V	286
F43	Reaction to severe stress, and adjustment disorders	0	0	V	898
F44	Dissociative and conversion disorders	1	1	V	198
F45	Somatoform disorders	1	1	V	568
F50	Eating disorders	1	3	V	163
F52	Sexual dysfunction not due to a substance or known physiological condition	0	1	V	559
F60	Specific personality disorders	1	1	V	467
F80	Specific developmental disorders of speech and language	0	1	V	195
F81	Specific developmental disorders of scholastic skills	0	1	V	270
F84	Pervasive developmental disorders	1	1	V	176
F99	Mental disorder, not otherwise specified	0	1	V	280
G00	Bacterial meningitis, not elsewhere classified	1	4	VI	149
G03	Meningitis due to other and unspecified causes	0	3	VI	149
G04	Encephalitis, myelitis and encephalomyelitis	0	1	VI	347
G06	Intracranial and intraspinal abscess and granuloma	0	2	VI	185
G11	Hereditary ataxia	0	0	VI	245
G12	Spinal muscular atrophy and related syndromes	0	0	VI	506
G20	Parkinson's disease	4	4	VI	3061
G21	Secondary parkinsonism	1	1	VI	199
G23	Other degenerative diseases of basal ganglia	1	1	VI	208
G24	Dystonia	0	0	VI	470
G25	Other extrapyramidal and movement disorders	0	0	VI	2034
G30	Alzheimer's disease	5	5	VI	2502
G31	Other degenerative diseases of nervous system, not elsewhere classified	1	2	VI	2182
G35	Multiple sclerosis	1	1	VI	1746
G37	Other demyelinating diseases of central nervous system	0	0	VI	367
G41		0	0	VI	260
G45	Transient cerebral ischemic attacks and related syndromes	0	0	VI	4534
G46	Vascular syndromes of brain in cerebrovascular diseases	2	2	VI	164
G51	Facial nerve disorders	0	0	VI	1494
G52	Disorders of other cranial nerves	1	1	VI	131
G53	Cranial nerve disorders in diseases classified elsewhere	0	1	VI	217
G54	Nerve root and plexus disorders	0	0	VI	599
G57	Mononeuropathies of lower limb	0	0	VI	2275
G58	Other mononeuropathies	0	0	VI	562
G60	Hereditary and idiopathic neuropathy	0	0	VI	289
G61	Inflammatory polyneuropathy	0	0	VI	432
G62	Other and unspecified polyneuropathies	0	1	VI	3262
G63	Polyneuropathy in diseases classified elsewhere	0	0	VI	1073
G70	Myasthenia gravis and other myoneural disorders	0	2	VI	358
G71	Primary disorders of muscles	1	2	VI	230
G80	Cerebral palsy	1	0	VI	196
G81	Hemiplegia and hemiparesis	0	0	VI	3439
G82	Paraplegia (paraparesis) and quadriplegia (quadriparesis)	0	0	VI	510
G83	Other paralytic syndromes	0	0	VI	739
G90	Disorders of autonomic nervous system	0	1	VI	479
G91	Hydrocephalus	0	0	VI	936
G93	Other disorders of brain	0	0	VI	3423
G95	Other and unspecified diseases of spinal cord	0	0	VI	1111
G96	Other disorders of central nervous system	0	0	VI	444
G97	Intraoperative and postprocedural complications and disorders of nervous system, not elsewhere classified	0	0	VI	293
G99	Other disorders of nervous system in diseases classified elsewhere	0	0	VI	2096
H00	Hordeolum and chalazion	0	0	VII	2228
H04	Disorders of lacrimal system	0	0	VII	3937
H05	Disorders of orbit	0	0	VII	468
H06		0	0	VII	176
H10	Conjunctivitis	0	0	VII	552
H11	Other disorders of conjunctiva	0	0	VII	1325
H15	Disorders of sclera	1	1	VII	126
H16	Keratitis	0	0	VII	473
H17	Corneal scars and opacities	0	1	VII	259
H19		1	2	VII	134
H20	Iridocyclitis	0	0	VII	664
H21	Other disorders of iris and ciliary body	0	0	VII	857
H27	Other disorders of lens	0	0	VII	546
H31	Other disorders of choroid	0	0	VII	490
H33	Retinal detachments and breaks	3	2	VII	4759
H36	Retinal disorders in diseases classified elsewhere	1	1	VII	2852
H43	Disorders of vitreous body	0	0	VII	3096
H44	Disorders of globe	0	0	VII	776
H46	Optic neuritis	0	0	VII	192
H47	Other disorders of optic [2nd] nerve and visual pathways	0	0	VII	710
H49	Paralytic strabismus	1	4	VII	569
H50	Other strabismus	0	0	VII	1336
H54	Blindness and low vision	0	1	VII	2248
H55	Nystagmus and other irregular eye movements	0	0	VII	480
H57	Other disorders of eye and adnexa	0	0	VII	1077
H58		2	3	VII	183
H59	Intraoperative and postprocedural complications and disorders of eye and adnexa, not elsewhere classified	0	1	VII	445
H60	Otitis externa	0	0	VIII	837
H61	Other disorders of external ear	0	0	VIII	1468
H65	Nonsuppurative otitis media	1	1	VIII	1338
H66	Suppurative and unspecified otitis media	0	0	VIII	1058
H69	Other and unspecified disorders of Eustachian tube	0	0	VIII	264
H70	Mastoiditis and related conditions	1	2	VIII	152
H71	Cholesteatoma of middle ear	0	0	VIII	561
H72	Perforation of tympanic membrane	1	0	VIII	1193
H73	Other disorders of tympanic membrane	0	1	VIII	494
H74	Other disorders of middle ear mastoid	0	0	VIII	568
H80	Otosclerosis	3	4	VIII	335
H81	Disorders of vestibular function	0	0	VIII	2522
H83	Other diseases of inner ear	0	0	VIII	1304
H92	Otalgia and effusion of ear	0	0	VIII	742
H93	Other disorders of ear, not elsewhere classified	0	1	VIII	1504
H95	Intraoperative and postprocedural complications and disorders of ear and mastoid process, not elsewhere classified	3	4	VIII	133
I05	Rheumatic mitral valve diseases	0	0	IX	607
I11	Hypertensive heart disease	0	0	IX	291
I12	Hypertensive chronic kidney disease	0	0	IX	1656
I15	Secondary hypertension	0	1	IX	189
I22	Subsequent ST elevation (STEMI) and non-ST elevation (NSTEMI) myocardial infarction	1	2	IX	785
I24	Other acute ischemic heart diseases	2	3	IX	3351
I27	Other pulmonary heart diseases	0	0	IX	2242
I31	Other diseases of pericardium	0	0	IX	2472
I33	Acute and subacute endocarditis	0	0	IX	449
I36	Nonrheumatic tricuspid valve disorders	0	0	IX	447
I37	Nonrheumatic pulmonary valve disorders	1	1	IX	587
I38	Endocarditis, valve unspecified	0	1	IX	732
I42	Cardiomyopathy	0	0	IX	2544
I46	Cardiac arrest	0	0	IX	2282
I60	Nontraumatic subarachnoid hemorrhage	0	1	IX	1220
I61	Nontraumatic intracerebral hemorrhage	1	2	IX	1591
I62	Other and unspecified nontraumatic intracranial hemorrhage	0	0	IX	800
I65	Occlusion and stenosis of precerebral arteries, not resulting in cerebral infarction	3	4	IX	2236
I66	Occlusion and stenosis of cerebral arteries, not resulting in cerebral infarction	0	0	IX	163
I69	Sequelae of cerebrovascular disease	0	0	IX	2704
I70	Atherosclerosis	2	2	IX	2928
I71	Aortic aneurysm and dissection	3	4	IX	3439
I74	Arterial embolism and thrombosis	0	0	IX	1570
I77	Other disorders of arteries and arterioles	2	3	IX	2613
I78	Diseases of capillaries	0	0	IX	1109
I79	Disorders of arteries, arterioles and capillaries in diseases classified elsewhere	0	1	IX	129
I81	Portal vein thrombosis	0	1	IX	379
I82	Other venous embolism and thrombosis	0	1	IX	823
I85	Esophageal varices	1	1	IX	946
I86	Varicose veins of other sites	1	1	IX	778
I87	Other disorders of veins	0	0	IX	1144
I88	Nonspecific lymphadenitis	1	1	IX	147
I89	Other noninfective disorders of lymphatic vessels and lymph nodes	0	1	IX	1915
I98		3	4	IX	519
I99	Other and unspecified disorders of circulatory system	3	3	IX	271
J00	Acute nasopharyngitis [common cold]	0	1	X	595
J01	Acute sinusitis	1	2	X	258
J02	Acute pharyngitis	0	1	X	1403
J03	Acute tonsillitis	0	0	X	709
J04	Acute laryngitis and tracheitis	0	1	X	243
J10	Influenza due to other identified influenza virus	1	1	X	1196
J11	Influenza due to unidentified influenza virus	0	0	X	309
J12	Viral pneumonia, not elsewhere classified	1	1	X	1938
J13	Pneumonia due to Streptococcus pneumoniae	0	0	X	479
J14	Pneumonia due to Hemophilus influenzae	1	3	X	205
J17	Pneumonia in diseases classified elsewhere	0	1	X	295
J20	Acute bronchitis	1	1	X	305
J30	Vasomotor and allergic rhinitis	0	0	X	3655
J31	Chronic rhinitis, nasopharyngitis and pharyngitis	0	0	X	1377
J32	Chronic sinusitis	0	0	X	3554
J35	Chronic diseases of tonsils and adenoids	0	0	X	1194
J36	Peritonsillar abscess	0	0	X	513
J38	Diseases of vocal cords and larynx, not elsewhere classified	0	0	X	2530
J39	Other diseases of upper respiratory tract	1	1	X	1106
J43	Emphysema	3	3	X	4075
J46		0	0	X	313
J47	Bronchiectasis	0	0	X	4681
J67	Hypersensitivity pneumonitis due to organic dust	1	1	X	164
J69	Pneumonitis due to solids and liquids	0	1	X	2560
J70	Respiratory conditions due to other external agents	0	2	X	140
J80	Acute respiratory distress syndrome	0	1	X	308
J81	Pulmonary edema	3	3	X	822
J84	Other interstitial pulmonary diseases	3	3	X	2953
J85	Abscess of lung and mediastinum	1	4	X	162
J86	Pyothorax	0	0	X	587
J91	Pleural effusion in conditions classified elsewhere	0	0	X	442
J92	Pleural plaque	0	0	X	2052
J93	Pneumothorax and air leak	0	0	X	1705
J94	Other pleural conditions	0	0	X	619
J95	Intraoperative and postprocedural complications and disorders of respiratory system, not elsewhere classified	0	0	X	578
J99	Respiratory disorders in diseases classified elsewhere	1	0	X	430
K00	Disorders of tooth development and eruption	1	1	XI	248
K01	Embedded and impacted teeth	0	0	XI	2170
K02	Dental caries	0	0	XI	4533
K04	Diseases of pulp and periapical tissues	0	0	XI	3069
K05	Gingivitis and periodontal diseases	0	1	XI	1127
K06	Other disorders of gingiva and edentulous alveolar ridge	2	1	XI	501
K07		1	0	XI	812
K08	Other disorders of teeth and supporting structures	0	0	XI	3902
K09	Cysts of oral region, not elsewhere classified	0	0	XI	567
K11	Diseases of salivary glands	0	0	XI	1453
K12	Stomatitis and related lesions	0	0	XI	1711
K13	Other diseases of lip and oral mucosa	1	0	XI	4384
K26	Duodenal ulcer	1	2	XI	4516
K27	Peptic ulcer, site unspecified	1	1	XI	631
K35	Acute appendicitis	1	1	XI	3925
K36	Other appendicitis	0	5	XI	121
K37	Unspecified appendicitis	0	0	XI	600
K38	Other diseases of appendix	0	0	XI	459
K41	Femoral hernia	2	2	XI	1047
K45	Other abdominal hernia	0	0	XI	215
K46	Unspecified abdominal hernia	1	0	XI	798
K50	Crohn's disease [regional enteritis]	6	7	XI	2383
K51	Ulcerative colitis	9	10	XI	4333
K55	Vascular disorders of intestine	0	0	XI	2504
K61	Abscess of anal and rectal regions	0	0	XI	1661
K65	Peritonitis	0	0	XI	1534
K70	Alcoholic liver disease	2	2	XI	1467
K72	Hepatic failure, not elsewhere classified	0	0	XI	824
K73	Chronic hepatitis, not elsewhere classified	0	0	XI	185
K74	Fibrosis and cirrhosis of liver	4	4	XI	1862
K75	Other inflammatory liver diseases	1	1	XI	1434
K81	Cholecystitis	1	1	XI	4136
K82	Other diseases of gallbladder	1	1	XI	3140
K83	Other diseases of biliary tract	1	1	XI	4268
K85	Acute pancreatitis	2	3	XI	3219
K86	Other diseases of pancreas	0	0	XI	2649
K90	Intestinal malabsorption	17	16	XI	3272
L02	Cutaneous abscess, furuncle and carbuncle	0	0	XII	3359
L05	Pilonidal cyst and sinus	1	0	XII	556
L08	Other local infections of skin and subcutaneous tissue	0	0	XII	2563
L12	Pemphigoid	0	0	XII	167
L20	Atopic dermatitis	1	1	XII	169
L21	Seborrheic dermatitis	2	2	XII	148
L23	Allergic contact dermatitis	1	0	XII	156
L24	Irritant contact dermatitis	1	1	XII	565
L27	Dermatitis due to substances taken internally	0	0	XII	889
L28	Lichen simplex chronicus and prurigo	1	2	XII	370
L29	Pruritus	1	1	XII	1269
L30	Other and unspecified dermatitis	2	3	XII	3933
L40	Psoriasis	7	7	XII	3599
L43	Lichen planus	0	1	XII	954
L50	Urticaria	0	0	XII	680
L51	Erythema multiforme	2	3	XII	134
L53	Other erythematous conditions	0	0	XII	1140
L60	Nail disorders	0	0	XII	1492
L65	Other nonscarring hair loss	0	0	XII	207
L71	Rosacea	2	2	XII	707
L73	Other follicular disorders	0	1	XII	583
L80	Vitiligo	1	3	XII	152
L84	Corns and callosities	0	0	XII	465
L85	Other epidermal thickening	1	2	XII	1314
L89	Pressure ulcer	1	1	XII	3924
L90	Atrophic disorders of skin	0	0	XII	3988
L91	Hypertrophic disorders of skin	0	0	XII	1354
L92	Granulomatous disorders of skin and subcutaneous tissue	0	0	XII	806
L94	Other localized connective tissue disorders	3	4	XII	203
L95	Vasculitis limited to skin, not elsewhere classified	0	1	XII	222
L97	Non-pressure chronic ulcer of lower limb, not elsewhere classified	0	0	XII	2697
M00	Pyogenic arthritis	0	0	XIII	684
M02	Postinfective and reactive arthropathies	1	0	XIII	133
M05	Rheumatoid arthritis with rheumatoid factor	2	0	XIII	1054
M07	Enteropathic arthropathies	2	2	XIII	1215
M11	Other crystal arthropathies	1	1	XIII	819
M12	Other and unspecified arthropathy	0	1	XIII	246
M14	Arthropathies in other diseases classified elsewhere	1	5	XIII	187
M18	Osteoarthritis of first carpometacarpal joint	0	0	XIII	2347
M21	Other acquired deformities of limbs	0	0	XIII	3657
M22	Disorder of patella	0	0	XIII	1162
M24	Other specific joint derangements	0	0	XIII	3795
M30	Polyarteritis nodosa and related conditions	2	2	XIII	142
M31	Other necrotizing vasculopathies	0	0	XIII	1284
M32	Systemic lupus erythematosus (SLE)	3	2	XIII	524
M34	Systemic sclerosis [scleroderma]	0	0	XIII	291
M40	Kyphosis and lordosis	0	0	XIII	714
M43	Other deforming dorsopathies	1	2	XIII	3638
M45	Ankylosing spondylitis	0	0	XIII	991
M46	Other inflammatory spondylopathies	0	0	XIII	3017
M49	Spondylopathies in diseases classified elsewhere	1	1	XIII	306
M50	Cervical disc disorders	0	0	XIII	2722
M53	Other and unspecified dorsopathies, not elsewhere classified	0	1	XIII	879
M60	Myositis	1	2	XIII	372
M66	Spontaneous rupture of synovium and tendon	0	0	XIII	814
M70	Soft tissue disorders related to use, overuse and pressure	0	0	XIII	2528
M71	Other bursopathies	0	0	XIII	1492
M80	Osteoporosis with current pathological fracture	0	0	XIII	1787
M82		4	5	XIII	152
M84	Disorder of continuity of bone	0	0	XIII	2426
M85	Other disorders of bone density and structure	0	0	XIII	4703
M87	Osteonecrosis	0	0	XIII	844
M88	Osteitis deformans [Paget's disease of bone]	0	0	XIII	344
M89	Other disorders of bone	0	1	XIII	2332
M90	Osteopathies in diseases classified elsewhere	0	0	XIII	766
M92	Other juvenile osteochondrosis	0	1	XIII	168
M93	Other osteochondropathies	0	0	XIII	364
M94	Other disorders of cartilage	0	1	XIII	1205
M95	Other acquired deformities of musculoskeletal system and connective tissue	0	0	XIII	396
M96	Intraoperative and postprocedural complications and disorders of musculoskeletal system, not elsewhere classified	1	0	XIII	995
N02	Recurrent and persistent hematuria	0	0	XIV	916
N03	Chronic nephritic syndrome	0	0	XIV	904
N05	Unspecified nephritic syndrome	0	0	XIV	408
N08	Glomerular disorders in diseases classified elsewhere	0	0	XIV	679
N10	Acute pyelonephritis	0	1	XIV	326
N11	Chronic tubulo-interstitial nephritis	0	0	XIV	221
N12	Tubulo-interstitial nephritis, not specified as acute or chronic	0	0	XIV	1793
N19	Unspecified kidney failure	0	0	XIV	2109
N21	Calculus of lower urinary tract	0	0	XIV	1399
N23	Unspecified renal colic	1	1	XIV	2128
N25	Disorders resulting from impaired renal tubular function	1	1	XIV	135
N26	Unspecified contracted kidney	3	3	XIV	325
N30	Cystitis	0	0	XIV	4425
N31	Neuromuscular dysfunction of bladder, not elsewhere classified	0	0	XIV	1940
N34	Urethritis and urethral syndrome	0	1	XIV	209
N35	Urethral stricture	1	0	XIV	4748
N36	Other disorders of urethra	0	0	XIV	1148
N41	Inflammatory diseases of prostate	2	2	XIV	2380
N42	Other and unspecified disorders of prostate	3	4	XIV	2088
N43	Hydrocele and spermatocele	3	4	XIV	1989
N45	Orchitis and epididymitis	0	0	XIV	1253
N47	Disorders of prepuce	0	0	XIV	3048
N48	Other disorders of penis	0	0	XIV	3172
N49	Inflammatory disorders of male genital organs, not elsewhere classified	4	2	XIV	255
N50	Other and unspecified disorders of male genital organs	0	0	XIV	3761
N60	Benign mammary dysplasia	2	3	XIV	2185
N61	Inflammatory disorders of breast	0	0	XIV	578
N62	Hypertrophy of breast	0	3	XIV	939
N63	Unspecified lump in breast	0	0	XIV	1902
N70	Salpingitis and oophoritis	0	0	XIV	619
N71	Inflammatory disease of uterus, except cervix	1	1	XIV	320
N72	Inflammatory disease of cervix uteri	0	1	XIV	1260
N73	Other female pelvic inflammatory diseases	0	0	XIV	3470
N76	Other inflammation of vagina and vulva	0	0	XIV	988
N77	Vulvovaginal ulceration and inflammation in diseases classified elsewhere	0	1	XIV	375
N80	Endometriosis	1	1	XIV	4358
N82	Fistulae involving female genital tract	2	0	XIV	274
N86	Erosion and ectropion of cervix uteri	0	1	XIV	978
N87	Dysplasia of cervix uteri	0	0	XIV	1575
N88	Other noninflammatory disorders of cervix uteri	0	0	XIV	2266
N89	Other noninflammatory disorders of vagina	0	0	XIV	1901
N90	Other noninflammatory disorders of vulva and perineum	0	0	XIV	2621
N93	Other abnormal uterine and vaginal bleeding	0	0	XIV	4531
N94	Pain and other conditions associated with female genital organs and menstrual cycle	0	0	XIV	3621
N97	Female infertility	0	1	XIV	949
N99	Intraoperative and postprocedural complications and disorders of genitourinary system, not elsewhere classified	0	0	XIV	1568
O00	Ectopic pregnancy	0	1	XV	270
O02	Other abnormal products of conception	0	0	XV	1221
O03	Spontaneous abortion	0	0	XV	1268
O04	Complications following (induced) termination of pregnancy	0	1	XV	1040
O12	Gestational [pregnancy-induced] edema and proteinuria without hypertension	3	0	XV	145
O13	Gestational [pregnancy-induced] hypertension without significant proteinuria	1	1	XV	448
O14	Pre-eclampsia	1	4	XV	298
O16	Unspecified maternal hypertension	0	0	XV	554
O20	Hemorrhage in early pregnancy	0	0	XV	881
O21	Excessive vomiting in pregnancy	1	1	XV	216
O23	Infections of genitourinary tract in pregnancy	1	2	XV	225
O24	Diabetes mellitus in pregnancy, childbirth, and the puerperium	3	2	XV	190
O26	Maternal care for other conditions predominantly related to pregnancy	0	2	XV	1681
O30	Multiple gestation	0	0	XV	256
O32	Maternal care for malpresentation of fetus	0	0	XV	1039
O34	Maternal care for abnormality of pelvic organs	0	0	XV	1403
O35	Maternal care for known or suspected fetal abnormality and damage	1	1	XV	245
O36	Maternal care for other fetal problems	1	1	XV	1810
O41	Other disorders of amniotic fluid and membranes	1	2	XV	256
O42	Premature rupture of membranes	0	0	XV	998
O43	Placental disorders	0	1	XV	228
O44	Placenta previa	0	1	XV	171
O46	Antepartum hemorrhage, not elsewhere classified	0	0	XV	607
O47	False labor	0	0	XV	1010
O48	Late pregnancy	0	0	XV	1137
O60	Preterm labor	1	1	XV	614
O61	Failed induction of labor	3	4	XV	143
O62	Abnormalities of forces of labor	0	0	XV	428
O63	Long labor	0	0	XV	1821
O64	Obstructed labor due to malposition and malpresentation of fetus	1	1	XV	393
O66	Other obstructed labor	0	0	XV	322
O69	Labor and delivery complicated by umbilical cord complications	1	2	XV	604
O72	Postpartum hemorrhage	0	0	XV	1251
O75	Other complications of labor and delivery, not elsewhere classified	0	1	XV	711
O80	Encounter for full-term uncomplicated delivery	0	0	XV	1928
O81		1	2	XV	140
O82	Encounter for cesarean delivery without indication	1	1	XV	500
O86	Other puerperal infections	0	3	XV	199
O90	Complications of the puerperium, not elsewhere classified	2	3	XV	193
Q05	Spina bifida	1	3	XVII	212
Q18	Other congenital malformations of face and neck	2	3	XVII	147
Q23	Congenital malformations of aortic and mitral valves	0	1	XVII	495
Q24	Other congenital malformations of heart	2	3	XVII	271
Q27	Other congenital malformations of peripheral vascular system	0	2	XVII	234
Q28	Other congenital malformations of circulatory system	1	2	XVII	181
Q38	Other congenital malformations of tongue, mouth and pharynx	0	0	XVII	364
Q39	Congenital malformations of esophagus	0	2	XVII	188
Q40	Other congenital malformations of upper alimentary tract	3	5	XVII	125
Q44	Congenital malformations of gallbladder, bile ducts and liver	1	1	XVII	161
Q50	Congenital malformations of ovaries, fallopian tubes and broad ligaments	0	0	XVII	219
Q51	Congenital malformations of uterus and cervix	2	2	XVII	246
Q54	Hypospadias	0	3	XVII	197
Q60	Renal agenesis and other reduction defects of kidney	1	1	XVII	226
Q61	Cystic kidney disease	0	0	XVII	576
Q63	Other congenital malformations of kidney	0	1	XVII	388
Q65	Congenital deformities of hip	1	1	XVII	161
Q66	Congenital deformities of feet	1	1	XVII	325
Q76	Congenital malformations of spine and bony thorax	1	1	XVII	253
Q79	Congenital malformations of musculoskeletal system, not elsewhere classified	0	0	XVII	179
Q82	Other congenital malformations of skin	0	0	XVII	223
Q85	Phakomatoses, not elsewhere classified	0	1	XVII	232
Q89	Other congenital malformations, not elsewhere classified	1	0	XVII	164
R01	Cardiac murmurs and other cardiac sounds	0	0	XVIII	2549
R02		0	1	XVIII	1397
R09	Other symptoms and signs involving the circulatory and respiratory system	0	0	XVIII	2126
R12	Heartburn	0	0	XVIII	3279
R14	Flatulence and related conditions	0	0	XVIII	3189
R15	Fecal incontinence	0	0	XVIII	4042
R16	Hepatomegaly and splenomegaly, not elsewhere classified	0	0	XVIII	1311
R17	Unspecified jaundice	0	1	XVIII	1532
R18	Ascites	1	1	XVIII	3266
R22	Localized swelling, mass and lump of skin and subcutaneous tissue	0	0	XVIII	3020
R23	Other skin changes	0	0	XVIII	1477
R25	Abnormal involuntary movements	0	0	XVIII	2056
R27	Other lack of coordination	0	0	XVIII	764
R30	Pain associated with micturition	0	0	XVIII	1773
R34	Anuria and oliguria	0	1	XVIII	270
R40	Somnolence, stupor and coma	0	0	XVIII	1594
R43	Disturbances of smell and taste	0	0	XVIII	194
R44	Other symptoms and signs involving general sensations and perceptions	0	0	XVIII	1363
R45	Symptoms and signs involving emotional state	0	0	XVIII	2435
R46	Symptoms and signs involving appearance and behavior	1	1	XVIII	653
R47	Speech disturbances, not elsewhere classified	0	0	XVIII	3665
R49	Voice and resonance disorders	0	0	XVIII	1460
R52	Pain, unspecified	0	0	XVIII	2304
R54	Age-related physical debility	1	1	XVIII	2882
R58	Hemorrhage, not elsewhere classified	0	1	XVIII	159
R59	Enlarged lymph nodes	0	0	XVIII	4518
R61	Generalized hyperhidrosis	0	0	XVIII	1054
R64	Cachexia	1	2	XVIII	167
R65	Symptoms and signs specifically associated with systemic inflammation and infection	0	0	XVIII	629
R68	Other general symptoms and signs	0	0	XVIII	1009
R72		0	0	XVIII	595
R74	Abnormal serum enzyme levels	0	1	XVIII	655
R76	Other abnormal immunological findings in serum	0	1	XVIII	406
R80	Proteinuria	0	1	XVIII	473
R82	Other and unspecified abnormal findings in urine	0	1	XVIII	706
R84	Abnormal findings in specimens from respiratory organs and thorax	4	5	XVIII	258
R85	Abnormal findings in specimens from digestive organs and abdominal cavity	0	0	XVIII	322
R86	Abnormal findings in specimens from male genital organs	1	4	XVIII	179
R87	Abnormal findings in specimens from female genital organs	0	0	XVIII	1479
R89	Abnormal findings in specimens from other organs, systems and tissues	3	4	XVIII	141
R90	Abnormal findings on diagnostic imaging of central nervous system	0	0	XVIII	720

### Sheet: 9. MG CATLAS Result
cell_type_z_score
Cell Type	z-score
Astrocyte_1	3.36149
Metanephric	2.61475
Ureteric_Bud	2.56789
Excitatory_Neuron_4	2.55346
Esophageal_Epithelial	2.48702
Mesangial_1	2.35321
Inhibitory_Neuron_1	2.27337
Excitatory_Neuron_1	2.2528
Fibro_GI	2.2212
Hepatocyte	1.94429
Fibro_General_1	1.9388
Natural_Killer_T	1.77446
Mesangial_2	1.74121
Retinal_Neuron	1.66425
Astrocyte_4	1.64018
Excitatory_Neuron_3	1.62124
Enterocyte_2	1.58964
Foveolar	1.47104
Alveolar_Cap_Endo	1.41486
T_Lymphocyte_1_%28CD8%2B%29	1.40771
Excitatory_Neuron_7	1.3873
Melanocyte	1.30545
Alveolar_Epithelial_1	1.28291
Fibro_Placental_1	1.1694
Fibro_General	1.15172
Retinal_Progenitor_1	1.13917
Thymocyte	1.1024
Endothelial_General_1	1.09682
Endothelial_Hepatic_1	0.971341
Sm_Ms_Vaginal	0.927027
SI_Goblet	0.893909
V_Cardiomyocyte	0.843641
Sympathoblast	0.843148
Macrophage_General_2	0.812756
Follicular	0.766785
Mammary_Luminal_Epi_1	0.746139
Erythroblast_1	0.726585
Naive_T	0.722861
Macrophage_Hepatic_1	0.719949
Keratinocyte_1	0.653094
Fibro_Splenic	0.624178
Hepatoblast	0.587224
Vasc_Sm_Muscle_1	0.556739
Cardiac_Fibroblast	0.555376
B_Lymphocyte_1_%28SPIB%2B%29	0.551048
Excitatory_Neuron_9	0.54353
Skeletal_Myocyte_1	0.521971
Astrocyte_3	0.516129
Oligo_Precursor	0.515418
Fibro_General_2	0.476068
Excitatory_Neuron_8	0.468664
Excitatory_Neuron_6	0.465404
Photoreceptor	0.460333
B_Lymphocyte_2_%28CXCR5%2B%29	0.441946
Endothelial_Hepatic_2	0.425561
Mammary_Luminal_Epi_2	0.425177
Astrocyte_2	0.422381
Erythroblast_3	0.354855
Enterocyte_3	0.345989
Endothelial_Placental	0.326914
Enterocyte	0.289274
Oligo_Progenitor_2	0.287095
Erythroblast_2	0.286446
Enteric_Glia	0.262692
Beta_2	0.24577
Acinar_2	0.17963
T_Lymphocyte_1_%28CD4%2B%29	0.173644
Adrenal_Cortical	0.16001
Gastri_Goblet	0.159161
Excitatory_Neuron_2	0.108627
Stellate	0.105388
Schwann_General	0.104483
Endothelial_General_3	0.0819533
GABA_2	0.0607928
Mesothelial	0.0481603
Skeletal_Myocyte_2	0.0259564
Excitatory_Neuron_5	0.0138821
Plasma_B	0.0114421
Fibro_Nerve	-0.0199888
Skin_Basal_Epidermal	-0.0395356
Chief	-0.0477339
Colon_Epithelial_2	-0.0596943
Macrophage_Gen_or_Alv	-0.0649039
Fibro_Epithelial	-0.0847288
Retinal_Pigment	-0.0893407
Nerve_Stromal	-0.0915066
Adrenal_Neuron	-0.115466
B_Lymphocyte_3_%28NPY%2B%29	-0.169178
A_Cardiomyocyte	-0.178134
Endocardial	-0.185775
T_lymphocyte_2_%28CD4%2B%29	-0.208944
Cardiac_Pericyte_1	-0.235476
Sm_Ms_Muscularis_2	-0.255527
Glutamatergic_2	-0.277502
Astrocyte_5	-0.285282
Sm_Ms_Muscularis_3	-0.286273
Alveolar_Type_2	-0.303935
Pericyte_General_2	-0.340032
T_Lymphocyte_2_%28Cytotoxic%29	-0.346167
Satellite_1	-0.357756
Macrophage_General	-0.366746
Extravillous_Trophoblast	-0.404431
Syncitio%2BCytotrophoblast	-0.410672
Myoepithelial	-0.411351
Club	-0.411699
Macrophage_Hepatic_2	-0.415679
Erythroblast_4	-0.416333
Excitatory_Neuron_11	-0.434293
Fibro_General_3	-0.441723
Acinar	-0.441981
Cardiac_Pericyte_2	-0.479063
Endothelial_General_2	-0.479193
Mammary_Epithelial	-0.480116
Type_I_Skeletal_Myocyte	-0.488828
Sm_Ms_GE_junction	-0.505267
Megakaryocyte	-0.554314
Alpha_1	-0.581542
Alpha_2	-0.594952
Fibro_Muscle_1	-0.600865
Cholangiocyte	-0.602108
Beta_1	-0.631135
Cilliated	-0.638493
Colon_Epithelial_1	-0.642441
Sm_Ms_Colon_1	-0.647173
Enterocyte_1	-0.654268
Excitatory_Neuron_10	-0.667365
Islet	-0.673351
Placental_Neuron	-0.700237
Type_II_Skeletal_Myocyte	-0.722016
Mammary_Basal_Epi	-0.723956
Endothelial_Myocardial	-0.729186
Transitional_Cortical	-0.737352
Luteal	-0.760132
Inhibitory_Neuron_4	-0.775599
Sm_Ms_Colon_2	-0.80146
T_Lymphocyte_3_%28IL2%2B%29	-0.803869
Macrophage_General_1	-0.817288
Sm_Ms_General	-0.82519
GABA_1	-0.830104
Adipocyte	-0.830341
Macrophage_General_3	-0.832738
T_Lymphocyte_4_%28FASLG%2B%29	-0.866428
Inhibitory_Neuron_3	-0.86874
Pericyte_General_4	-0.87904
Fibro_Placental_2	-0.881691
Oligodendrocyte	-0.899271
Alveolar_Type_1	-0.917397
Chromaffin	-0.91778
Sm_Ms_Muscularis_1	-0.92094
Goblet	-0.921596
Fibro_General_4	-0.92232
Fibro_General_5	-0.930291
Macrophage_Placental	-0.946243
Sm_Ms_GI	-0.950426
Lymphatic	-0.997792
Vasc_Sm_Muscle_2	-1.02832
Satellite_2	-1.05073
Fibro_Liver_Adrenal	-1.05154
Inhibitory_Neuron_2	-1.07076
Sm_Ms_Uterine	-1.08894
Pericyte_General_1	-1.09007
Retinal_Progenitor_2	-1.12844
Skeletal_Myocyte_3	-1.13755
Macrophage_Hepatic_3	-1.15477
Macrophage_General_4	-1.1662
Parietal	-1.17492
Skin_Granular_Epidermal	-1.19158
Sm_Ms_Mucosal	-1.20428
BBB_Endothelial	-1.21391
Enteric_Neuron	-1.22481
Hematopoeitic_Stem	-1.23334
Delta%2BGamma	-1.26919
Acinar_1	-1.2828
Ductal	-1.28447
Cortical_Epithelial	-1.29861
Colon_Goblet	-1.33086
Skin_Eccrine_Epidermal	-1.33867
Pericyte_General_3	-1.37182
Keratinocyte_2	-1.51115
Glutamatergic_1	-1.61917

### Sheet: 10. Causal network prioritizati
network_simulation_result
K	Number of causal links retrieved	Recall	Precision	Method
3000	1640	0.0378814	0.546667	RelNorm
3100	1691	0.0390594	0.545484	RelNorm
3200	1740	0.0401913	0.54375	RelNorm
3300	1785	0.0412307	0.540909	RelNorm
3400	1837	0.0424318	0.540294	RelNorm
3500	1887	0.0435867	0.539143	RelNorm
3600	1935	0.0446954	0.5375	RelNorm
3700	1996	0.0461045	0.539459	RelNorm
3800	2049	0.0473287	0.539211	RelNorm
3900	2100	0.0485067	0.538462	RelNorm
4000	2125	0.0490841	0.53125	RelNorm
4100	2149	0.0496385	0.524146	RelNorm
4200	2150	0.0496616	0.511905	RelNorm
4300	2153	0.0497309	0.500698	RelNorm
4400	2178	0.0503084	0.495	RelNorm
4500	2208	0.0510013	0.490667	RelNorm
4600	2229	0.0514864	0.484565	RelNorm
4700	2260	0.0522024	0.480851	RelNorm
4800	2269	0.0524103	0.472708	RelNorm
4900	2271	0.0524565	0.463469	RelNorm
5000	2272	0.0524796	0.4544	RelNorm
5100	2276	0.052572	0.446275	RelNorm
5200	2280	0.0526644	0.438462	RelNorm
5300	2286	0.052803	0.431321	RelNorm
5400	2305	0.0532419	0.426852	RelNorm
5500	2341	0.0540734	0.425636	RelNorm
5600	2381	0.0549973	0.425179	RelNorm
5700	2422	0.0559444	0.424912	RelNorm
5800	2452	0.0566373	0.422759	RelNorm
5900	2493	0.0575844	0.422542	RelNorm
6000	2532	0.0584852	0.422	RelNorm
6100	2582	0.0596401	0.423279	RelNorm
6200	2632	0.060795	0.424516	RelNorm
6300	2679	0.0618807	0.425238	RelNorm
6400	2726	0.0629663	0.425938	RelNorm
6500	2771	0.0640057	0.426308	RelNorm
6600	2809	0.0648835	0.425606	RelNorm
6700	2846	0.0657381	0.424776	RelNorm
6800	2884	0.0666159	0.424118	RelNorm
6900	2914	0.0673088	0.422319	RelNorm
7000	2955	0.0682558	0.422143	RelNorm
7100	3002	0.0693415	0.422817	RelNorm
7200	3047	0.0703809	0.423194	RelNorm
7300	3088	0.0713279	0.423014	RelNorm
7400	3135	0.0724136	0.423649	RelNorm
7500	3165	0.0731065	0.422	RelNorm
7600	3191	0.0737071	0.419868	RelNorm
7700	3212	0.0741921	0.417143	RelNorm
7800	3240	0.0748389	0.415385	RelNorm
7900	3271	0.0755549	0.414051	RelNorm
8000	3307	0.0763865	0.413375	RelNorm
8100	3335	0.0770332	0.411728	RelNorm
8200	3372	0.0778879	0.41122	RelNorm
8300	3421	0.0790197	0.412169	RelNorm
8400	3463	0.0799898	0.412262	RelNorm
8500	3502	0.0808907	0.412	RelNorm
8600	3539	0.0817453	0.411512	RelNorm
8700	3575	0.0825769	0.41092	RelNorm
8800	3618	0.0835701	0.411136	RelNorm
8900	3663	0.0846095	0.411573	RelNorm
9000	3692	0.0852794	0.410222	RelNorm
9100	3723	0.0859954	0.409121	RelNorm
9200	3753	0.0866884	0.407935	RelNorm
9300	3783	0.0873813	0.406774	RelNorm
9400	3814	0.0880974	0.405745	RelNorm
9500	3853	0.0889982	0.405579	RelNorm
9600	3890	0.0898529	0.405208	RelNorm
9700	3915	0.0904303	0.403608	RelNorm
9800	3947	0.0911695	0.402755	RelNorm
9900	3973	0.09177	0.401313	RelNorm
10000	4002	0.0924399	0.4002	RelNorm
10100	4037	0.0932483	0.399703	RelNorm
10200	4097	0.0946342	0.401667	RelNorm
10300	4157	0.0960201	0.403592	RelNorm
10400	4214	0.0973368	0.405192	RelNorm
10500	4271	0.0986534	0.406762	RelNorm
10600	4326	0.0999238	0.408113	RelNorm
10700	4382	0.101217	0.409533	RelNorm
10800	4427	0.102257	0.409907	RelNorm
10900	4432	0.102372	0.406606	RelNorm
11000	4432	0.102372	0.402909	RelNorm
11100	4437	0.102488	0.39973	RelNorm
11200	4440	0.102557	0.396429	RelNorm
11300	4443	0.102626	0.393186	RelNorm
11400	4445	0.102672	0.389912	RelNorm
11500	4447	0.102719	0.386696	RelNorm
11600	4448	0.102742	0.383448	RelNorm
11700	4448	0.102742	0.380171	RelNorm
11800	4450	0.102788	0.377119	RelNorm
11900	4452	0.102834	0.374118	RelNorm
12000	4454	0.10288	0.371167	RelNorm
12100	4470	0.10325	0.369421	RelNorm
12200	4483	0.10355	0.367459	RelNorm
12300	4496	0.103851	0.365528	RelNorm
12400	4518	0.104359	0.364355	RelNorm
12500	4542	0.104913	0.36336	RelNorm
12600	4562	0.105375	0.362063	RelNorm
12700	4585	0.105906	0.361024	RelNorm
12800	4605	0.106368	0.359766	RelNorm
12900	4628	0.106899	0.35876	RelNorm
13000	4649	0.107385	0.357615	RelNorm
13100	4674	0.107962	0.356794	RelNorm
13200	4687	0.108262	0.355076	RelNorm
13300	4705	0.108678	0.353759	RelNorm
13400	4728	0.109209	0.352836	RelNorm
13500	4748	0.109671	0.351704	RelNorm
13600	4777	0.110341	0.35125	RelNorm
13700	4810	0.111103	0.351095	RelNorm
13800	4839	0.111773	0.350652	RelNorm
13900	4861	0.112281	0.349712	RelNorm
14000	4880	0.11272	0.348571	RelNorm
14100	4911	0.113436	0.348298	RelNorm
14200	4944	0.114199	0.348169	RelNorm
14300	4967	0.11473	0.347343	RelNorm
14400	4992	0.115307	0.346667	RelNorm
14500	5021	0.115977	0.346276	RelNorm
14600	5046	0.116555	0.345616	RelNorm
14700	5076	0.117248	0.345306	RelNorm
14800	5109	0.11801	0.345203	RelNorm
14900	5141	0.118749	0.345034	RelNorm
15000	5199	0.120089	0.3466	RelNorm
15100	5260	0.121498	0.348344	RelNorm
15200	5308	0.122606	0.349211	RelNorm
15300	5361	0.123831	0.350392	RelNorm
15400	5412	0.125009	0.351429	RelNorm
15500	5446	0.125794	0.351355	RelNorm
15600	5486	0.126718	0.351667	RelNorm
15700	5533	0.127804	0.35242	RelNorm
15800	5565	0.128543	0.352215	RelNorm
15900	5593	0.129189	0.351761	RelNorm
16000	5618	0.129767	0.351125	RelNorm
16100	5643	0.130344	0.350497	RelNorm
16200	5663	0.130806	0.349568	RelNorm
16300	5687	0.131361	0.348896	RelNorm
16400	5707	0.131823	0.347988	RelNorm
16500	5732	0.1324	0.347394	RelNorm
16600	5760	0.133047	0.346988	RelNorm
16700	5786	0.133647	0.346467	RelNorm
16800	5810	0.134202	0.345833	RelNorm
16900	5840	0.134895	0.345562	RelNorm
17000	5868	0.135542	0.345176	RelNorm
17100	5891	0.136073	0.344503	RelNorm
17200	5915	0.136627	0.343895	RelNorm
17300	5930	0.136974	0.342775	RelNorm
17400	5945	0.13732	0.341667	RelNorm
17500	5972	0.137944	0.341257	RelNorm
17600	5998	0.138544	0.340795	RelNorm
17700	6020	0.139053	0.340113	RelNorm
17800	6045	0.13963	0.339607	RelNorm
17900	6064	0.140069	0.338771	RelNorm
18000	6083	0.140508	0.337944	RelNorm
18100	6105	0.141016	0.337293	RelNorm
18200	6126	0.141501	0.336593	RelNorm
18300	6137	0.141755	0.335355	RelNorm
18400	6141	0.141847	0.33375	RelNorm
18500	6149	0.142032	0.332378	RelNorm
18600	6151	0.142078	0.330699	RelNorm
18700	6167	0.142448	0.329786	RelNorm
18800	6187	0.14291	0.329096	RelNorm
18900	6212	0.143487	0.328677	RelNorm
19000	6232	0.143949	0.328	RelNorm
19100	6264	0.144689	0.327958	RelNorm
19200	6289	0.145266	0.327552	RelNorm
19300	6314	0.145843	0.32715	RelNorm
19400	6339	0.146421	0.326753	RelNorm
19500	6373	0.147206	0.326821	RelNorm
19600	6401	0.147853	0.326582	RelNorm
19700	6419	0.148269	0.325838	RelNorm
19800	6446	0.148892	0.325556	RelNorm
19900	6476	0.149585	0.325427	RelNorm
20000	6487	0.149839	0.32435	RelNorm
20100	6495	0.150024	0.323134	RelNorm
20200	6503	0.150209	0.321931	RelNorm
20300	6525	0.150717	0.321429	RelNorm
20400	6554	0.151387	0.321275	RelNorm
20500	6583	0.152057	0.321122	RelNorm
20600	6594	0.152311	0.320097	RelNorm
20700	6600	0.15245	0.318841	RelNorm
20800	6607	0.152611	0.317644	RelNorm
20900	6618	0.152865	0.316651	RelNorm
21000	6625	0.153027	0.315476	RelNorm
21100	6628	0.153096	0.314123	RelNorm
21200	6633	0.153212	0.312877	RelNorm
21300	6636	0.153281	0.311549	RelNorm
21400	6644	0.153466	0.310467	RelNorm
21500	6652	0.153651	0.309395	RelNorm
21600	6662	0.153882	0.308426	RelNorm
21700	6681	0.154321	0.30788	RelNorm
21800	6697	0.15469	0.307202	RelNorm
21900	6724	0.155314	0.307032	RelNorm
22000	6750	0.155914	0.306818	RelNorm
22100	6787	0.156769	0.307104	RelNorm
22200	6813	0.15737	0.306892	RelNorm
22300	6844	0.158086	0.306906	RelNorm
22400	6875	0.158802	0.30692	RelNorm
22500	6911	0.159633	0.307156	RelNorm
22600	6944	0.160395	0.307257	RelNorm
22700	6973	0.161065	0.307181	RelNorm
22800	7003	0.161758	0.307149	RelNorm
22900	7028	0.162336	0.3069	RelNorm
23000	7054	0.162936	0.306696	RelNorm
23100	7086	0.163675	0.306753	RelNorm
23200	7116	0.164368	0.306724	RelNorm
23300	7148	0.165108	0.306781	RelNorm
23400	7181	0.16587	0.30688	RelNorm
23500	7212	0.166586	0.306894	RelNorm
23600	7240	0.167233	0.30678	RelNorm
23700	7272	0.167972	0.306835	RelNorm
23800	7303	0.168688	0.306849	RelNorm
23900	7335	0.169427	0.306904	RelNorm
24000	7367	0.170166	0.306958	RelNorm
24100	7393	0.170767	0.306763	RelNorm
24200	7421	0.171413	0.306653	RelNorm
24300	7448	0.172037	0.306502	RelNorm
24400	7474	0.172638	0.306311	RelNorm
24500	7498	0.173192	0.306041	RelNorm
24600	7521	0.173723	0.305732	RelNorm
24700	7544	0.174254	0.305425	RelNorm
24800	7558	0.174578	0.304758	RelNorm
24900	7582	0.175132	0.304498	RelNorm
25000	7601	0.175571	0.30404	RelNorm
25100	7624	0.176102	0.303745	RelNorm
25200	7645	0.176587	0.303373	RelNorm
25300	7663	0.177003	0.302885	RelNorm
25400	7684	0.177488	0.30252	RelNorm
25500	7696	0.177765	0.301804	RelNorm
25600	7718	0.178274	0.301484	RelNorm
25700	7733	0.17862	0.300895	RelNorm
25800	7745	0.178897	0.300194	RelNorm
25900	7762	0.17929	0.299691	RelNorm
26000	7778	0.17966	0.299154	RelNorm
26100	7785	0.179821	0.298276	RelNorm
26200	7802	0.180214	0.297786	RelNorm
26300	7817	0.18056	0.297224	RelNorm
26400	7835	0.180976	0.29678	RelNorm
26500	7849	0.1813	0.296189	RelNorm
26600	7871	0.181808	0.295902	RelNorm
26700	7889	0.182223	0.295468	RelNorm
26800	7899	0.182454	0.294739	RelNorm
26900	7918	0.182893	0.294349	RelNorm
27000	7936	0.183309	0.293926	RelNorm
27100	7954	0.183725	0.293506	RelNorm
27200	7974	0.184187	0.293162	RelNorm
27300	7998	0.184741	0.292967	RelNorm
27400	8021	0.185272	0.292737	RelNorm
27500	8040	0.185711	0.292364	RelNorm
27600	8060	0.186173	0.292029	RelNorm
27700	8081	0.186658	0.291733	RelNorm
27800	8102	0.187143	0.291439	RelNorm
27900	8127	0.187721	0.29129	RelNorm
28000	8143	0.18809	0.290821	RelNorm
28100	8160	0.188483	0.290391	RelNorm
28200	8185	0.189061	0.290248	RelNorm
28300	8200	0.189407	0.289753	RelNorm
28400	8222	0.189915	0.289507	RelNorm
28500	8239	0.190308	0.289088	RelNorm
28600	8258	0.190747	0.288741	RelNorm
28700	8279	0.191232	0.288467	RelNorm
28800	8296	0.191625	0.288056	RelNorm
28900	8318	0.192133	0.28782	RelNorm
29000	8340	0.192641	0.287586	RelNorm
29100	8355	0.192987	0.287113	RelNorm
29200	8375	0.193449	0.286815	RelNorm
29300	8388	0.19375	0.28628	RelNorm
29400	8404	0.194119	0.28585	RelNorm
29500	8419	0.194466	0.28539	RelNorm
29600	8435	0.194835	0.284966	RelNorm
29700	8451	0.195205	0.284545	RelNorm
29800	8459	0.19539	0.283859	RelNorm
29900	8469	0.195621	0.283244	RelNorm
30000	8483	0.195944	0.282767	RelNorm
30100	8490	0.196106	0.28206	RelNorm
30200	8500	0.196337	0.281457	RelNorm
30300	8512	0.196614	0.280924	RelNorm
30400	8523	0.196868	0.280362	RelNorm
30500	8540	0.197261	0.28	RelNorm
30600	8559	0.197699	0.279706	RelNorm
30700	8577	0.198115	0.279381	RelNorm
30800	8595	0.198531	0.279058	RelNorm
30900	8609	0.198854	0.278608	RelNorm
31000	8622	0.199155	0.278129	RelNorm
31100	8630	0.199339	0.277492	RelNorm
31200	8644	0.199663	0.277051	RelNorm
31300	8658	0.199986	0.276613	RelNorm
31400	8674	0.200356	0.276242	RelNorm
31500	8684	0.200587	0.275683	RelNorm
31600	8692	0.200771	0.275063	RelNorm
31700	8702	0.201002	0.274511	RelNorm
31800	8721	0.201441	0.274245	RelNorm
31900	8733	0.201719	0.273762	RelNorm
32000	8743	0.20195	0.273219	RelNorm
32100	8755	0.202227	0.272741	RelNorm
32200	8774	0.202666	0.272484	RelNorm
32300	8784	0.202897	0.27195	RelNorm
32400	8794	0.203128	0.27142	RelNorm
32500	8812	0.203543	0.271138	RelNorm
32600	8821	0.203751	0.270583	RelNorm
32700	8843	0.204259	0.270428	RelNorm
32800	8855	0.204537	0.26997	RelNorm
32900	8860	0.204652	0.269301	RelNorm
33000	8867	0.204814	0.268697	RelNorm
33100	8871	0.204906	0.268006	RelNorm
33200	8874	0.204975	0.267289	RelNorm
33300	8880	0.205114	0.266667	RelNorm
33400	8882	0.20516	0.265928	RelNorm
33500	8883	0.205183	0.265164	RelNorm
33600	8890	0.205345	0.264583	RelNorm
33700	8894	0.205437	0.263917	RelNorm
33800	8898	0.20553	0.263254	RelNorm
33900	8901	0.205599	0.262566	RelNorm
34000	8902	0.205622	0.261824	RelNorm
34100	8902	0.205622	0.261056	RelNorm
34200	8904	0.205668	0.260351	RelNorm
34300	8910	0.205807	0.259767	RelNorm
34400	8912	0.205853	0.25907	RelNorm
34500	8916	0.205946	0.258435	RelNorm
34600	8919	0.206015	0.257775	RelNorm
34700	8924	0.20613	0.257176	RelNorm
34800	8930	0.206269	0.256609	RelNorm
34900	8942	0.206546	0.256218	RelNorm
35000	8947	0.206662	0.255629	RelNorm
35100	8957	0.206893	0.255185	RelNorm
35200	8967	0.207124	0.254744	RelNorm
35300	8971	0.207216	0.254136	RelNorm
35400	8975	0.207308	0.253531	RelNorm
35500	8975	0.207308	0.252817	RelNorm
35600	8977	0.207355	0.252163	RelNorm
35700	8981	0.207447	0.251569	RelNorm
35800	8987	0.207586	0.251034	RelNorm
35900	8994	0.207747	0.250529	RelNorm
36000	9002	0.207932	0.250056	RelNorm
36100	9016	0.208255	0.249751	RelNorm
36200	9032	0.208625	0.249503	RelNorm
36300	9048	0.208995	0.249256	RelNorm
36400	9063	0.209341	0.248984	RelNorm
36500	9078	0.209687	0.248712	RelNorm
36600	9086	0.209872	0.248251	RelNorm
36700	9095	0.21008	0.24782	RelNorm
36800	9108	0.21038	0.2475	RelNorm
36900	9119	0.210635	0.247127	RelNorm
37000	9131	0.210912	0.246784	RelNorm
37100	9145	0.211235	0.246496	RelNorm
37200	9165	0.211697	0.246371	RelNorm
37300	9175	0.211928	0.245979	RelNorm
37400	9181	0.212067	0.245481	RelNorm
37500	9195	0.21239	0.2452	RelNorm
37600	9204	0.212598	0.244787	RelNorm
37700	9215	0.212852	0.24443	RelNorm
37800	9222	0.213014	0.243968	RelNorm
37900	9226	0.213106	0.24343	RelNorm
38000	9237	0.21336	0.243079	RelNorm
38100	9244	0.213522	0.242625	RelNorm
38200	9252	0.213707	0.242199	RelNorm
38300	9260	0.213891	0.241775	RelNorm
38400	9273	0.214192	0.241484	RelNorm
38500	9285	0.214469	0.241169	RelNorm
38600	9297	0.214746	0.240855	RelNorm
38700	9306	0.214954	0.240465	RelNorm
38800	9325	0.215393	0.240335	RelNorm
38900	9340	0.215739	0.240103	RelNorm
39000	9356	0.216109	0.239897	RelNorm
39100	9363	0.216271	0.239463	RelNorm
39200	9372	0.216478	0.239082	RelNorm
39300	9386	0.216802	0.23883	RelNorm
39400	9396	0.217033	0.238477	RelNorm
39500	9408	0.21731	0.238177	RelNorm
39600	9425	0.217703	0.238005	RelNorm
39700	9442	0.218095	0.237834	RelNorm
39800	9456	0.218419	0.237588	RelNorm
39900	9464	0.218603	0.237193	RelNorm
40000	9475	0.218858	0.236875	RelNorm
40100	9490	0.219204	0.236658	RelNorm
40200	9498	0.219389	0.236269	RelNorm
40300	9503	0.219504	0.235806	RelNorm
40400	9506	0.219574	0.235297	RelNorm
40500	9510	0.219666	0.234815	RelNorm
40600	9521	0.21992	0.234507	RelNorm
40700	9524	0.219989	0.234005	RelNorm
40800	9531	0.220151	0.233603	RelNorm
40900	9534	0.22022	0.233105	RelNorm
41000	9539	0.220336	0.232659	RelNorm
41100	9545	0.220474	0.232238	RelNorm
41200	9549	0.220567	0.231772	RelNorm
41300	9554	0.220682	0.231332	RelNorm
41400	9564	0.220913	0.231014	RelNorm
41500	9573	0.221121	0.230675	RelNorm
41600	9581	0.221306	0.230313	RelNorm
41700	9591	0.221537	0.23	RelNorm
41800	9604	0.221837	0.229761	RelNorm
41900	9612	0.222022	0.229403	RelNorm
42000	9637	0.222599	0.229452	RelNorm
42100	9672	0.223408	0.229739	RelNorm
42200	9727	0.224678	0.230498	RelNorm
42300	9773	0.225741	0.23104	RelNorm
42400	9828	0.227011	0.231792	RelNorm
42500	9887	0.228374	0.232635	RelNorm
42600	9936	0.229506	0.233239	RelNorm
42700	9984	0.230615	0.233817	RelNorm
42800	10040	0.231908	0.234579	RelNorm
42900	10089	0.23304	0.235175	RelNorm
43000	10128	0.233941	0.235535	RelNorm
43100	10165	0.234795	0.235847	RelNorm
43200	10207	0.235766	0.236273	RelNorm
43300	10247	0.23669	0.236651	RelNorm
43400	10278	0.237406	0.23682	RelNorm
43500	10314	0.238237	0.237103	RelNorm
43600	10339	0.238815	0.237133	RelNorm
43700	10358	0.239253	0.237025	RelNorm
43800	10371	0.239554	0.236781	RelNorm
43900	10382	0.239808	0.236492	RelNorm
44000	10392	0.240039	0.236182	RelNorm
44100	10401	0.240247	0.23585	RelNorm
44200	10417	0.240616	0.235679	RelNorm
44300	10426	0.240824	0.23535	RelNorm
44400	10442	0.241194	0.23518	RelNorm
44500	10455	0.241494	0.234944	RelNorm
44600	10469	0.241817	0.234731	RelNorm
44700	10482	0.242118	0.234497	RelNorm
44800	10491	0.242326	0.234174	RelNorm
44900	10508	0.242718	0.234031	RelNorm
45000	10520	0.242995	0.233778	RelNorm
45100	10531	0.243249	0.233503	RelNorm
45200	10551	0.243711	0.233429	RelNorm
45300	10563	0.243989	0.233179	RelNorm
45400	10578	0.244335	0.232996	RelNorm
45500	10593	0.244682	0.232813	RelNorm
45600	10608	0.245028	0.232632	RelNorm
45700	10623	0.245375	0.232451	RelNorm
45800	10636	0.245675	0.232227	RelNorm
45900	10647	0.245929	0.231961	RelNorm
46000	10658	0.246183	0.231696	RelNorm
46100	10671	0.246483	0.231475	RelNorm
46200	10680	0.246691	0.231169	RelNorm
46300	10687	0.246853	0.230821	RelNorm
46400	10690	0.246922	0.230388	RelNorm
46500	10691	0.246945	0.229914	RelNorm
46600	10693	0.246991	0.229464	RelNorm
46700	10693	0.246991	0.228972	RelNorm
46800	10696	0.247061	0.228547	RelNorm
46900	10697	0.247084	0.228081	RelNorm
47000	10697	0.247084	0.227596	RelNorm
47100	10700	0.247153	0.227176	RelNorm
47200	10704	0.247246	0.22678	RelNorm
47300	10709	0.247361	0.226406	RelNorm
47400	10712	0.24743	0.225992	RelNorm
47500	10722	0.247661	0.225726	RelNorm
47600	10727	0.247777	0.225357	RelNorm
47700	10735	0.247962	0.225052	RelNorm
47800	10738	0.248031	0.224644	RelNorm
47900	10739	0.248054	0.224196	RelNorm
48000	10748	0.248262	0.223917	RelNorm
48100	10752	0.248354	0.223534	RelNorm
48200	10756	0.248447	0.223154	RelNorm
48300	10763	0.248608	0.222836	RelNorm
48400	10775	0.248886	0.222624	RelNorm
48500	10784	0.249093	0.222351	RelNorm
48600	10794	0.249324	0.222099	RelNorm
48700	10812	0.24974	0.222012	RelNorm
48800	10827	0.250087	0.221865	RelNorm
48900	10846	0.250525	0.2218	RelNorm
49000	10862	0.250895	0.221673	RelNorm
49100	10875	0.251195	0.221487	RelNorm
49200	10888	0.251496	0.221301	RelNorm
49300	10905	0.251888	0.221197	RelNorm
49400	10912	0.25205	0.220891	RelNorm
49500	10924	0.252327	0.220687	RelNorm
49600	10935	0.252581	0.220464	RelNorm
49700	10943	0.252766	0.220181	RelNorm
49800	10950	0.252928	0.21988	RelNorm
49900	10957	0.253089	0.219579	RelNorm
50000	10967	0.25332	0.21934	RelNorm
50100	10976	0.253528	0.219082	RelNorm
50200	10989	0.253829	0.218904	RelNorm
50300	11000	0.254083	0.218688	RelNorm
50400	11012	0.25436	0.218492	RelNorm
50500	11024	0.254637	0.218297	RelNorm
50600	11034	0.254868	0.218063	RelNorm
50700	11042	0.255053	0.217791	RelNorm
50800	11046	0.255145	0.217441	RelNorm
50900	11057	0.255399	0.21723	RelNorm
51000	11068	0.255653	0.21702	RelNorm
51100	11082	0.255977	0.216869	RelNorm
51200	11094	0.256254	0.21668	RelNorm
51300	11105	0.256508	0.216472	RelNorm
51400	11110	0.256623	0.216148	RelNorm
51500	11126	0.256993	0.216039	RelNorm
51600	11133	0.257155	0.215756	RelNorm
51700	11142	0.257363	0.215513	RelNorm
51800	11157	0.257709	0.215386	RelNorm
51900	11170	0.258009	0.215222	RelNorm
52000	11178	0.258194	0.214962	RelNorm
52100	11187	0.258402	0.214722	RelNorm
52200	11202	0.258749	0.214598	RelNorm
52300	11215	0.259049	0.214436	RelNorm
52400	11224	0.259257	0.214198	RelNorm
52500	11240	0.259626	0.214095	RelNorm
52600	11250	0.259857	0.213878	RelNorm
52700	11263	0.260158	0.213719	RelNorm
52800	11267	0.26025	0.21339	RelNorm
52900	11273	0.260389	0.2131	RelNorm
53000	11280	0.26055	0.21283	RelNorm
53100	11287	0.260712	0.212561	RelNorm
53200	11295	0.260897	0.212312	RelNorm
53300	11302	0.261058	0.212045	RelNorm
53400	11313	0.261312	0.211854	RelNorm
53500	11322	0.26152	0.211626	RelNorm
53600	11330	0.261705	0.211381	RelNorm
53700	11339	0.261913	0.211155	RelNorm
53800	11348	0.262121	0.210929	RelNorm
53900	11352	0.262213	0.210612	RelNorm
54000	11360	0.262398	0.21037	RelNorm
54100	11363	0.262467	0.210037	RelNorm
54200	11367	0.26256	0.209723	RelNorm
54300	11378	0.262814	0.20954	RelNorm
54400	11392	0.263137	0.209412	RelNorm
54500	11398	0.263276	0.209138	RelNorm
54600	11401	0.263345	0.20881	RelNorm
54700	11407	0.263484	0.208537	RelNorm
54800	11414	0.263645	0.208285	RelNorm
54900	11419	0.263761	0.207996	RelNorm
55000	11429	0.263992	0.2078	RelNorm
55100	11439	0.264223	0.207604	RelNorm
55200	11452	0.264523	0.207464	RelNorm
55300	11459	0.264685	0.207215	RelNorm
55400	11466	0.264847	0.206968	RelNorm
55500	11478	0.265124	0.206811	RelNorm
55600	11491	0.265424	0.206673	RelNorm
55700	11505	0.265747	0.206553	RelNorm
55800	11517	0.266025	0.206398	RelNorm
55900	11528	0.266279	0.206225	RelNorm
56000	11540	0.266556	0.206071	RelNorm
56100	11546	0.266694	0.205811	RelNorm
56200	11558	0.266972	0.205658	RelNorm
56300	11567	0.267179	0.205453	RelNorm
56400	11579	0.267457	0.205301	RelNorm
56500	11589	0.267688	0.205115	RelNorm
56600	11608	0.268126	0.205088	RelNorm
56700	11626	0.268542	0.205044	RelNorm
56800	11633	0.268704	0.204806	RelNorm
56900	11645	0.268981	0.204657	RelNorm
57000	11664	0.26942	0.204632	RelNorm
57100	11694	0.270113	0.204799	RelNorm
57200	11722	0.27076	0.20493	RelNorm
57300	11758	0.271591	0.205201	RelNorm
57400	11780	0.272099	0.205226	RelNorm
57500	11811	0.272815	0.205409	RelNorm
57600	11845	0.273601	0.205642	RelNorm
57700	11879	0.274386	0.205875	RelNorm
57800	11900	0.274871	0.205882	RelNorm
57900	11913	0.275172	0.205751	RelNorm
58000	11928	0.275518	0.205655	RelNorm
58100	11938	0.275749	0.205473	RelNorm
58200	11951	0.276049	0.205344	RelNorm
58300	11961	0.27628	0.205163	RelNorm
58400	11971	0.276511	0.204983	RelNorm
58500	11985	0.276835	0.204872	RelNorm
58600	11995	0.277066	0.204693	RelNorm
58700	12004	0.277273	0.204497	RelNorm
58800	12017	0.277574	0.204371	RelNorm
58900	12025	0.277759	0.20416	RelNorm
59000	12035	0.27799	0.203983	RelNorm
59100	12041	0.278128	0.203739	RelNorm
59200	12046	0.278244	0.20348	RelNorm
59300	12057	0.278498	0.203322	RelNorm
59400	12061	0.27859	0.203047	RelNorm
59500	12070	0.278798	0.202857	RelNorm
59600	12082	0.279075	0.202718	RelNorm
59700	12094	0.279352	0.20258	RelNorm
59800	12107	0.279653	0.202458	RelNorm
59900	12113	0.279791	0.20222	RelNorm
60000	12119	0.27993	0.201983	RelNorm
60100	12124	0.280045	0.20173	RelNorm
60200	12125	0.280068	0.201412	RelNorm
60300	12130	0.280184	0.201161	RelNorm
60400	12137	0.280346	0.200944	RelNorm
60500	12142	0.280461	0.200694	RelNorm
60600	12145	0.28053	0.200413	RelNorm
60700	12149	0.280623	0.200148	RelNorm
60800	12153	0.280715	0.199885	RelNorm
60900	12156	0.280784	0.199606	RelNorm
61000	12159	0.280854	0.199328	RelNorm
61100	12165	0.280992	0.1991	RelNorm
61200	12166	0.281015	0.198791	RelNorm
61300	12170	0.281108	0.198532	RelNorm
61400	12171	0.281131	0.198225	RelNorm
61500	12178	0.281293	0.198016	RelNorm
61600	12189	0.281547	0.197873	RelNorm
61700	12211	0.282055	0.197909	RelNorm
61800	12224	0.282355	0.197799	RelNorm
61900	12237	0.282655	0.19769	RelNorm
62000	12251	0.282979	0.197597	RelNorm
62100	12275	0.283533	0.197665	RelNorm
62200	12285	0.283764	0.197508	RelNorm
62300	12302	0.284157	0.197464	RelNorm
62400	12337	0.284965	0.197708	RelNorm
62500	12381	0.285982	0.198096	RelNorm
62600	12413	0.286721	0.198291	RelNorm
62700	12442	0.287391	0.198437	RelNorm
62800	12471	0.28806	0.198583	RelNorm
62900	12506	0.288869	0.198824	RelNorm
63000	12524	0.289285	0.198794	RelNorm
63100	12550	0.289885	0.198891	RelNorm
63200	12573	0.290416	0.19894	RelNorm
63300	12593	0.290878	0.198942	RelNorm
63400	12605	0.291156	0.198817	RelNorm
63500	12623	0.291571	0.198787	RelNorm
63600	12638	0.291918	0.198711	RelNorm
63700	12644	0.292056	0.198493	RelNorm
63800	12650	0.292195	0.198276	RelNorm
63900	12654	0.292287	0.198028	RelNorm
64000	12663	0.292495	0.197859	RelNorm
64100	12671	0.29268	0.197676	RelNorm
64200	12677	0.292819	0.197461	RelNorm
64300	12689	0.293096	0.197341	RelNorm
64400	12701	0.293373	0.19722	RelNorm
64500	12711	0.293604	0.19707	RelNorm
64600	12720	0.293812	0.196904	RelNorm
64700	12729	0.29402	0.196739	RelNorm
64800	12738	0.294228	0.196574	RelNorm
64900	12753	0.294574	0.196502	RelNorm
65000	12764	0.294828	0.196369	RelNorm
65100	12774	0.295059	0.196221	RelNorm
65200	12787	0.29536	0.19612	RelNorm
65300	12808	0.295845	0.196141	RelNorm
65400	12820	0.296122	0.196024	RelNorm
65500	12832	0.296399	0.195908	RelNorm
65600	12849	0.296792	0.195869	RelNorm
65700	12869	0.297254	0.195875	RelNorm
65800	12877	0.297438	0.195699	RelNorm
65900	12895	0.297854	0.195675	RelNorm
66000	12907	0.298131	0.195561	RelNorm
66100	12918	0.298385	0.195431	RelNorm
66200	12925	0.298547	0.195242	RelNorm
66300	12938	0.298847	0.195143	RelNorm
66400	12952	0.299171	0.19506	RelNorm
66500	12964	0.299448	0.194947	RelNorm
66600	12974	0.299679	0.194805	RelNorm
66700	12982	0.299864	0.194633	RelNorm
66800	12992	0.300095	0.194491	RelNorm
66900	13001	0.300303	0.194335	RelNorm
67000	13011	0.300534	0.194194	RelNorm
67100	13017	0.300672	0.193994	RelNorm
67200	13024	0.300834	0.19381	RelNorm
67300	13031	0.300996	0.193626	RelNorm
67400	13043	0.301273	0.193516	RelNorm
67500	13052	0.301481	0.193363	RelNorm
67600	13060	0.301665	0.193195	RelNorm
67700	13071	0.301919	0.193072	RelNorm
67800	13086	0.302266	0.193009	RelNorm
67900	13099	0.302566	0.192916	RelNorm
68000	13108	0.302774	0.192765	RelNorm
68100	13123	0.303121	0.192702	RelNorm
68200	13132	0.303328	0.192551	RelNorm
68300	13143	0.303583	0.19243	RelNorm
68400	13159	0.303952	0.192383	RelNorm
68500	13168	0.30416	0.192234	RelNorm
68600	13176	0.304345	0.19207	RelNorm
68700	13181	0.30446	0.191863	RelNorm
68800	13187	0.304599	0.191672	RelNorm
68900	13196	0.304807	0.191524	RelNorm
69000	13199	0.304876	0.19129	RelNorm
69100	13205	0.305015	0.1911	RelNorm
69200	13214	0.305223	0.190954	RelNorm
69300	13224	0.305454	0.190823	RelNorm
69400	13230	0.305592	0.190634	RelNorm
69500	13238	0.305777	0.190475	RelNorm
69600	13246	0.305962	0.190316	RelNorm
69700	13251	0.306077	0.190115	RelNorm
69800	13259	0.306262	0.189957	RelNorm
69900	13268	0.30647	0.189814	RelNorm
70000	13275	0.306632	0.189643	RelNorm
70100	13285	0.306863	0.189515	RelNorm
70200	13290	0.306978	0.189316	RelNorm
70300	13299	0.307186	0.189175	RelNorm
70400	13303	0.307278	0.188963	RelNorm
70500	13308	0.307394	0.188766	RelNorm
70600	13317	0.307602	0.188626	RelNorm
70700	13320	0.307671	0.188402	RelNorm
70800	13324	0.307763	0.188192	RelNorm
70900	13331	0.307925	0.188025	RelNorm
71000	13339	0.30811	0.187873	RelNorm
71100	13340	0.308133	0.187623	RelNorm
71200	13348	0.308318	0.187472	RelNorm
71300	13360	0.308595	0.187377	RelNorm
71400	13368	0.30878	0.187227	RelNorm
71500	13376	0.308964	0.187077	RelNorm
71600	13378	0.309011	0.186844	RelNorm
71700	13387	0.309219	0.186709	RelNorm
71800	13390	0.309288	0.18649	RelNorm
71900	13399	0.309496	0.186356	RelNorm
72000	13404	0.309611	0.186167	RelNorm
72100	13414	0.309842	0.186047	RelNorm
72200	13418	0.309935	0.185845	RelNorm
72300	13422	0.310027	0.185643	RelNorm
72400	13432	0.310258	0.185525	RelNorm
72500	13436	0.31035	0.185324	RelNorm
72600	13442	0.310489	0.185152	RelNorm
72700	13450	0.310674	0.185007	RelNorm
72800	13455	0.310789	0.184821	RelNorm
72900	13458	0.310859	0.184609	RelNorm
73000	13461	0.310928	0.184397	RelNorm
73100	13470	0.311136	0.184268	RelNorm
73200	13479	0.311344	0.184139	RelNorm
73300	13483	0.311436	0.183943	RelNorm
73400	13492	0.311644	0.183815	RelNorm
73500	13499	0.311806	0.18366	RelNorm
73600	13505	0.311944	0.183492	RelNorm
73700	13511	0.312083	0.183324	RelNorm
73800	13518	0.312244	0.183171	RelNorm
73900	13524	0.312383	0.183004	RelNorm
74000	13535	0.312637	0.182905	RelNorm
74100	13541	0.312776	0.18274	RelNorm
74200	13546	0.312891	0.182561	RelNorm
74300	13549	0.312961	0.182355	RelNorm
74400	13555	0.313099	0.182191	RelNorm
74500	13563	0.313284	0.182054	RelNorm
74600	13568	0.313399	0.181877	RelNorm
74700	13574	0.313538	0.181714	RelNorm
74800	13580	0.313677	0.181551	RelNorm
74900	13591	0.313931	0.181455	RelNorm
75000	13594	0.314	0.181253	RelNorm
75100	13597	0.314069	0.181052	RelNorm
75200	13603	0.314208	0.180891	RelNorm
75300	13609	0.314346	0.18073	RelNorm
75400	13610	0.31437	0.180504	RelNorm
75500	13611	0.314393	0.180278	RelNorm
75600	13614	0.314462	0.180079	RelNorm
75700	13617	0.314531	0.179881	RelNorm
75800	13621	0.314624	0.179697	RelNorm
75900	13624	0.314693	0.179499	RelNorm
76000	13628	0.314785	0.179316	RelNorm
76100	13630	0.314831	0.179106	RelNorm
76200	13633	0.314901	0.178911	RelNorm
76300	13637	0.314993	0.178729	RelNorm
76400	13642	0.315109	0.17856	RelNorm
76500	13642	0.315109	0.178327	RelNorm
76600	13644	0.315155	0.17812	RelNorm
76700	13646	0.315201	0.177914	RelNorm
76800	13646	0.315201	0.177682	RelNorm
76900	13651	0.315317	0.177516	RelNorm
77000	13652	0.31534	0.177299	RelNorm
77100	13654	0.315386	0.177095	RelNorm
77200	13655	0.315409	0.176878	RelNorm
77300	13655	0.315409	0.176649	RelNorm
77400	13656	0.315432	0.176434	RelNorm
77500	13658	0.315478	0.176232	RelNorm
77600	13659	0.315501	0.176018	RelNorm
77700	13662	0.315571	0.17583	RelNorm
77800	13663	0.315594	0.175617	RelNorm
77900	13663	0.315594	0.175392	RelNorm
78000	13664	0.315617	0.175179	RelNorm
78100	13668	0.315709	0.175006	RelNorm
78200	13672	0.315802	0.174834	RelNorm
78300	13676	0.315894	0.174662	RelNorm
78400	13680	0.315986	0.17449	RelNorm
78500	13681	0.31601	0.17428	RelNorm
78600	13681	0.31601	0.174059	RelNorm
78700	13685	0.316102	0.173888	RelNorm
78800	13690	0.316217	0.173731	RelNorm
78900	13694	0.31631	0.173561	RelNorm
79000	13697	0.316379	0.17338	RelNorm
79100	13701	0.316471	0.173211	RelNorm
79200	13710	0.316679	0.173106	RelNorm
79300	13712	0.316726	0.172913	RelNorm
79400	13719	0.316887	0.172783	RelNorm
79500	13724	0.317003	0.172629	RelNorm
79600	13730	0.317141	0.172487	RelNorm
79700	13735	0.317257	0.172334	RelNorm
79800	13741	0.317395	0.172193	RelNorm
79900	13747	0.317534	0.172053	RelNorm
80000	13752	0.31765	0.1719	RelNorm
80100	13757	0.317765	0.171748	RelNorm
80200	13763	0.317904	0.171608	RelNorm
80300	13765	0.31795	0.17142	RelNorm
80400	13766	0.317973	0.171219	RelNorm
80500	13773	0.318135	0.171093	RelNorm
80600	13774	0.318158	0.170893	RelNorm
80700	13777	0.318227	0.170719	RelNorm
80800	13780	0.318296	0.170545	RelNorm
80900	13783	0.318366	0.170371	RelNorm
81000	13789	0.318504	0.170235	RelNorm
81100	13792	0.318573	0.170062	RelNorm
81200	13798	0.318712	0.169926	RelNorm
81300	13805	0.318874	0.169803	RelNorm
81400	13810	0.318989	0.169656	RelNorm
81500	13815	0.319105	0.169509	RelNorm
81600	13821	0.319243	0.169375	RelNorm
81700	13828	0.319405	0.169253	RelNorm
81800	13832	0.319497	0.169095	RelNorm
81900	13836	0.31959	0.168938	RelNorm
82000	13840	0.319682	0.16878	RelNorm
82100	13847	0.319844	0.16866	RelNorm
82200	13850	0.319913	0.168491	RelNorm
82300	13853	0.319982	0.168323	RelNorm
82400	13859	0.320121	0.168192	RelNorm
82500	13866	0.320283	0.168073	RelNorm
82600	13875	0.320491	0.167978	RelNorm
82700	13877	0.320537	0.167799	RelNorm
82800	13882	0.320652	0.167657	RelNorm
82900	13888	0.320791	0.167527	RelNorm
83000	13889	0.320814	0.167337	RelNorm
83100	13893	0.320906	0.167184	RelNorm
83200	13897	0.320999	0.167031	RelNorm
83300	13902	0.321114	0.166891	RelNorm
83400	13909	0.321276	0.166775	RelNorm
83500	13909	0.321276	0.166575	RelNorm
83600	13913	0.321368	0.166423	RelNorm
83700	13916	0.321438	0.16626	RelNorm
83800	13919	0.321507	0.166098	RelNorm
83900	13919	0.321507	0.1659	RelNorm
84000	13926	0.321669	0.165786	RelNorm
84100	13935	0.321877	0.165696	RelNorm
84200	13938	0.321946	0.165534	RelNorm
84300	13943	0.322061	0.165397	RelNorm
84400	13947	0.322154	0.165249	RelNorm
84500	13951	0.322246	0.165101	RelNorm
84600	13954	0.322315	0.164941	RelNorm
84700	13957	0.322385	0.164782	RelNorm
84800	13961	0.322477	0.164634	RelNorm
84900	13966	0.322593	0.164499	RelNorm
85000	13970	0.322685	0.164353	RelNorm
85100	13974	0.322777	0.164207	RelNorm
85200	13984	0.323008	0.164131	RelNorm
85300	13991	0.32317	0.164021	RelNorm
85400	14013	0.323678	0.164087	RelNorm
85500	14042	0.324348	0.164234	RelNorm
85600	14072	0.325041	0.164393	RelNorm
85700	14107	0.325849	0.164609	RelNorm
85800	14126	0.326288	0.164639	RelNorm
85900	14136	0.326519	0.164563	RelNorm
86000	14143	0.326681	0.164453	RelNorm
86100	14147	0.326773	0.164309	RelNorm
86200	14152	0.326889	0.164176	RelNorm
86300	14159	0.327051	0.164067	RelNorm
86400	14167	0.327235	0.16397	RelNorm
86500	14170	0.327305	0.163815	RelNorm
86600	14177	0.327466	0.163707	RelNorm
86700	14179	0.327513	0.163541	RelNorm
86800	14188	0.32772	0.163456	RelNorm
86900	14202	0.328044	0.163429	RelNorm
87000	14230	0.328691	0.163563	RelNorm
87100	14257	0.329314	0.163685	RelNorm
87200	14295	0.330192	0.163933	RelNorm
87300	14331	0.331023	0.164158	RelNorm
87400	14358	0.331647	0.164279	RelNorm
87500	14369	0.331901	0.164217	RelNorm
87600	14376	0.332063	0.16411	RelNorm
87700	14382	0.332202	0.163991	RelNorm
87800	14392	0.332432	0.163918	RelNorm
87900	14400	0.332617	0.163823	RelNorm
88000	14403	0.332687	0.16367	RelNorm
88100	14408	0.332802	0.163541	RelNorm
88200	14410	0.332848	0.163379	RelNorm
88300	14416	0.332987	0.163262	RelNorm
88400	14421	0.333102	0.163133	RelNorm
88500	14426	0.333218	0.163006	RelNorm
88600	14430	0.33331	0.162867	RelNorm
88700	14437	0.333472	0.162762	RelNorm
88800	14445	0.333657	0.162669	RelNorm
88900	14448	0.333726	0.16252	RelNorm
89000	14453	0.333841	0.162393	RelNorm
89100	14456	0.333911	0.162245	RelNorm
89200	14462	0.334049	0.16213	RelNorm
89300	14465	0.334119	0.161982	RelNorm
89400	14470	0.334234	0.161857	RelNorm
89500	14470	0.334234	0.161676	RelNorm
89600	14475	0.33435	0.161551	RelNorm
89700	14478	0.334419	0.161405	RelNorm
89800	14483	0.334534	0.161281	RelNorm
89900	14486	0.334604	0.161135	RelNorm
90000	14488	0.33465	0.160978	RelNorm
90100	14489	0.334673	0.16081	RelNorm
90200	14494	0.334789	0.160687	RelNorm
90300	14495	0.334812	0.16052	RelNorm
90400	14497	0.334858	0.160365	RelNorm
90500	14498	0.334881	0.160199	RelNorm
90600	14508	0.335112	0.160132	RelNorm
90700	14515	0.335274	0.160033	RelNorm
90800	14518	0.335343	0.15989	RelNorm
90900	14522	0.335435	0.159758	RelNorm
91000	14527	0.335551	0.159637	RelNorm
91100	14530	0.33562	0.159495	RelNorm
91200	14538	0.335805	0.159408	RelNorm
91300	14540	0.335851	0.159255	RelNorm
91400	14549	0.336059	0.159179	RelNorm
91500	14550	0.336082	0.159016	RelNorm
91600	14552	0.336128	0.158865	RelNorm
91700	14557	0.336244	0.158746	RelNorm
91800	14558	0.336267	0.158584	RelNorm
91900	14560	0.336313	0.158433	RelNorm
92000	14561	0.336336	0.158272	RelNorm
92100	14563	0.336382	0.158122	RelNorm
92200	14565	0.336429	0.157972	RelNorm
92300	14565	0.336429	0.157801	RelNorm
92400	14566	0.336452	0.157641	RelNorm
92500	14570	0.336544	0.157514	RelNorm
92600	14573	0.336613	0.157376	RelNorm
92700	14576	0.336683	0.157238	RelNorm
92800	14579	0.336752	0.157101	RelNorm
92900	14581	0.336798	0.156954	RelNorm
93000	14582	0.336821	0.156796	RelNorm
93100	14583	0.336844	0.156638	RelNorm
93200	14585	0.33689	0.156491	RelNorm
93300	14588	0.33696	0.156356	RelNorm
93400	14589	0.336983	0.156199	RelNorm
93500	14590	0.337006	0.156043	RelNorm
93600	14592	0.337052	0.155897	RelNorm
93700	14594	0.337098	0.155752	RelNorm
93800	14594	0.337098	0.155586	RelNorm
93900	14595	0.337121	0.155431	RelNorm
94000	14599	0.337214	0.155309	RelNorm
94100	14608	0.337422	0.155239	RelNorm
94200	14609	0.337445	0.155085	RelNorm
94300	14616	0.337607	0.154995	RelNorm
94400	14617	0.33763	0.154841	RelNorm
94500	14619	0.337676	0.154698	RelNorm
94600	14621	0.337722	0.154556	RelNorm
94700	14624	0.337791	0.154424	RelNorm
94800	14628	0.337884	0.154304	RelNorm
94900	14631	0.337953	0.154173	RelNorm
95000	14634	0.338022	0.154042	RelNorm
95100	14639	0.338138	0.153933	RelNorm
95200	14640	0.338161	0.153782	RelNorm
95300	14644	0.338253	0.153662	RelNorm
95400	14645	0.338276	0.153512	RelNorm
95500	14647	0.338323	0.153372	RelNorm
95600	14651	0.338415	0.153253	RelNorm
95700	14651	0.338415	0.153093	RelNorm
95800	14654	0.338484	0.152965	RelNorm
95900	14657	0.338554	0.152836	RelNorm
96000	14658	0.338577	0.152688	RelNorm
96100	14663	0.338692	0.152581	RelNorm
96200	14668	0.338808	0.152474	RelNorm
96300	14673	0.338923	0.152368	RelNorm
96400	14676	0.338992	0.152241	RelNorm
96500	14678	0.339039	0.152104	RelNorm
96600	14681	0.339108	0.151977	RelNorm
96700	14683	0.339154	0.151841	RelNorm
96800	14688	0.33927	0.151736	RelNorm
96900	14690	0.339316	0.1516	RelNorm
97000	14690	0.339316	0.151443	RelNorm
97100	14695	0.339431	0.151339	RelNorm
97200	14700	0.339547	0.151235	RelNorm
97300	14703	0.339616	0.15111	RelNorm
97400	14704	0.339639	0.150965	RelNorm
97500	14711	0.339801	0.150882	RelNorm
97600	14714	0.33987	0.150758	RelNorm
97700	14716	0.339916	0.150624	RelNorm
97800	14719	0.339986	0.150501	RelNorm
97900	14721	0.340032	0.150368	RelNorm
98000	14723	0.340078	0.150235	RelNorm
98100	14724	0.340101	0.150092	RelNorm
98200	14725	0.340124	0.149949	RelNorm
98300	14725	0.340124	0.149797	RelNorm
98400	14726	0.340147	0.149654	RelNorm
98500	14730	0.34024	0.149543	RelNorm
98600	14731	0.340263	0.149402	RelNorm
98700	14732	0.340286	0.14926	RelNorm
98800	14735	0.340355	0.14914	RelNorm
98900	14738	0.340425	0.149019	RelNorm
99000	14740	0.340471	0.148889	RelNorm
99100	14742	0.340517	0.148759	RelNorm
99200	14744	0.340563	0.148629	RelNorm
99300	14748	0.340656	0.14852	RelNorm
99400	14750	0.340702	0.14839	RelNorm
99500	14750	0.340702	0.148241	RelNorm
99600	14753	0.340771	0.148122	RelNorm
99700	14756	0.34084	0.148004	RelNorm
99800	14758	0.340887	0.147876	RelNorm
99900	14759	0.34091	0.147738	RelNorm
100000	14760	0.340933	0.1476	RelNorm
100100	14761	0.340956	0.147463	RelNorm
100200	14763	0.341002	0.147335	RelNorm
100300	14769	0.341141	0.147248	RelNorm
100400	14772	0.34121	0.147131	RelNorm
100500	14772	0.34121	0.146985	RelNorm
100600	14777	0.341325	0.146889	RelNorm
100700	14779	0.341372	0.146763	RelNorm
100800	14780	0.341395	0.146627	RelNorm
100900	14784	0.341487	0.146521	RelNorm
101000	14788	0.341579	0.146416	RelNorm
101100	14788	0.341579	0.146271	RelNorm
101200	14789	0.341603	0.146136	RelNorm
101300	14793	0.341695	0.146032	RelNorm
101400	14793	0.341695	0.145888	RelNorm
101500	14797	0.341787	0.145783	RelNorm
101600	14800	0.341857	0.145669	RelNorm
101700	14801	0.34188	0.145536	RelNorm
101800	14803	0.341926	0.145413	RelNorm
101900	14804	0.341949	0.14528	RelNorm
102000	14806	0.341995	0.145157	RelNorm
102100	14808	0.342041	0.145034	RelNorm
102200	14811	0.342111	0.144922	RelNorm
102300	14816	0.342226	0.144829	RelNorm
102400	14818	0.342272	0.144707	RelNorm
102500	14820	0.342319	0.144585	RelNorm
102600	14821	0.342342	0.144454	RelNorm
102700	14826	0.342457	0.144362	RelNorm
102800	14833	0.342619	0.14429	RelNorm
102900	14845	0.342896	0.144266	RelNorm
103000	14867	0.343404	0.14434	RelNorm
103100	14894	0.344028	0.144462	RelNorm
103200	14915	0.344513	0.144525	RelNorm
103300	14943	0.34516	0.144656	RelNorm
103400	14966	0.345691	0.144739	RelNorm
103500	14977	0.345945	0.144705	RelNorm
103600	14980	0.346014	0.144595	RelNorm
103700	14983	0.346084	0.144484	RelNorm
103800	14988	0.346199	0.144393	RelNorm
103900	14990	0.346245	0.144273	RelNorm
104000	14991	0.346268	0.144144	RelNorm
104100	14992	0.346292	0.144015	RelNorm
104200	14994	0.346338	0.143896	RelNorm
104300	14996	0.346384	0.143778	RelNorm
104400	14999	0.346453	0.143669	RelNorm
104500	15005	0.346592	0.143589	RelNorm
104600	15009	0.346684	0.143489	RelNorm
104700	15009	0.346684	0.143352	RelNorm
104800	15009	0.346684	0.143216	RelNorm
104900	15012	0.346754	0.143108	RelNorm
105000	15019	0.346915	0.143038	RelNorm
105100	15021	0.346961	0.142921	RelNorm
105200	15023	0.347008	0.142804	RelNorm
105300	15023	0.347008	0.142669	RelNorm
105400	15024	0.347031	0.142543	RelNorm
105500	15024	0.347031	0.142408	RelNorm
105600	15025	0.347054	0.142282	RelNorm
105700	15028	0.347123	0.142176	RelNorm
105800	15029	0.347146	0.142051	RelNorm
105900	15030	0.347169	0.141926	RelNorm
106000	15033	0.347239	0.141821	RelNorm
106100	15037	0.347331	0.141725	RelNorm
106200	15040	0.3474	0.14162	RelNorm
106300	15041	0.347423	0.141496	RelNorm
106400	15046	0.347539	0.14141	RelNorm
106500	15047	0.347562	0.141286	RelNorm
106600	15052	0.347677	0.141201	RelNorm
106700	15057	0.347793	0.141115	RelNorm
106800	15059	0.347839	0.141002	RelNorm
106900	15064	0.347955	0.140917	RelNorm
107000	15065	0.347978	0.140794	RelNorm
107100	15071	0.348116	0.140719	RelNorm
107200	15076	0.348232	0.140634	RelNorm
107300	15079	0.348301	0.140531	RelNorm
107400	15080	0.348324	0.14041	RelNorm
107500	15083	0.348394	0.140307	RelNorm
107600	15089	0.348532	0.140232	RelNorm
107700	15093	0.348624	0.140139	RelNorm
107800	15097	0.348717	0.140046	RelNorm
107900	15102	0.348832	0.139963	RelNorm
108000	15107	0.348948	0.13988	RelNorm
108100	15112	0.349063	0.139796	RelNorm
108200	15113	0.349086	0.139677	RelNorm
108300	15115	0.349133	0.139566	RelNorm
108400	15115	0.349133	0.139437	RelNorm
108500	15118	0.349202	0.139336	RelNorm
108600	15120	0.349248	0.139227	RelNorm
108700	15124	0.349341	0.139135	RelNorm
108800	15129	0.349456	0.139053	RelNorm
108900	15130	0.349479	0.138935	RelNorm
109000	15130	0.349479	0.138807	RelNorm
109100	15134	0.349572	0.138717	RelNorm
109200	15137	0.349641	0.138617	RelNorm
109300	15138	0.349664	0.1385	RelNorm
109400	15148	0.349895	0.138464	RelNorm
109500	15151	0.349964	0.138365	RelNorm
109600	15154	0.350033	0.138266	RelNorm
109700	15160	0.350172	0.138195	RelNorm
109800	15163	0.350241	0.138097	RelNorm
109900	15164	0.350264	0.13798	RelNorm
110000	15168	0.350357	0.137891	RelNorm
110100	15175	0.350519	0.137829	RelNorm
110200	15177	0.350565	0.137722	RelNorm
110300	15178	0.350588	0.137607	RelNorm
110400	15180	0.350634	0.1375	RelNorm
110500	15184	0.350726	0.137412	RelNorm
110600	15189	0.350842	0.137333	RelNorm
110700	15191	0.350888	0.137227	RelNorm
110800	15195	0.350981	0.137139	RelNorm
110900	15196	0.351004	0.137024	RelNorm
111000	15199	0.351073	0.136928	RelNorm
111100	15205	0.351212	0.136859	RelNorm
111200	15208	0.351281	0.136763	RelNorm
111300	15208	0.351281	0.13664	RelNorm
111400	15212	0.351373	0.136553	RelNorm
111500	15214	0.351419	0.136448	RelNorm
111600	15214	0.351419	0.136326	RelNorm
111700	15218	0.351512	0.13624	RelNorm
111800	15219	0.351535	0.136127	RelNorm
111900	15223	0.351627	0.136041	RelNorm
112000	15230	0.351789	0.135982	RelNorm
112100	15235	0.351904	0.135905	RelNorm
112200	15239	0.351997	0.13582	RelNorm
112300	15241	0.352043	0.135717	RelNorm
112400	15248	0.352205	0.135658	RelNorm
112500	15250	0.352251	0.135556	RelNorm
112600	15252	0.352297	0.135453	RelNorm
112700	15257	0.352413	0.135377	RelNorm
112800	15261	0.352505	0.135293	RelNorm
112900	15267	0.352644	0.135226	RelNorm
113000	15268	0.352667	0.135115	RelNorm
113100	15270	0.352713	0.135013	RelNorm
113200	15272	0.352759	0.134912	RelNorm
113300	15274	0.352805	0.13481	RelNorm
113400	15276	0.352852	0.134709	RelNorm
113500	15279	0.352921	0.134617	RelNorm
113600	15284	0.353036	0.134542	RelNorm
113700	15290	0.353175	0.134477	RelNorm
113800	15294	0.353267	0.134394	RelNorm
113900	15299	0.353383	0.13432	RelNorm
114000	15300	0.353406	0.134211	RelNorm
114100	15302	0.353452	0.13411	RelNorm
114200	15303	0.353475	0.134002	RelNorm
114300	15305	0.353521	0.133902	RelNorm
114400	15307	0.353568	0.133802	RelNorm
114500	15314	0.353729	0.133747	RelNorm
114600	15317	0.353799	0.133656	RelNorm
114700	15325	0.353983	0.133609	RelNorm
114800	15330	0.354099	0.133537	RelNorm
114900	15336	0.354237	0.133473	RelNorm
115000	15343	0.354399	0.133417	RelNorm
115100	15344	0.354422	0.13331	RelNorm
115200	15345	0.354445	0.133203	RelNorm
115300	15348	0.354515	0.133114	RelNorm
115400	15349	0.354538	0.133007	RelNorm
115500	15351	0.354584	0.132909	RelNorm
115600	15352	0.354607	0.132803	RelNorm
115700	15354	0.354653	0.132705	RelNorm
115800	15359	0.354769	0.132634	RelNorm
115900	15365	0.354907	0.132571	RelNorm
116000	15377	0.355184	0.13256	RelNorm
116100	15388	0.355439	0.132541	RelNorm
116200	15392	0.355531	0.132461	RelNorm
116300	15394	0.355577	0.132365	RelNorm
116400	15402	0.355762	0.13232	RelNorm
116500	15407	0.355877	0.132249	RelNorm
116600	15421	0.356201	0.132256	RelNorm
116700	15442	0.356686	0.132322	RelNorm
116800	15471	0.357356	0.132457	RelNorm
116900	15483	0.357633	0.132447	RelNorm
117000	15489	0.357771	0.132385	RelNorm
117100	15501	0.358049	0.132374	RelNorm
117200	15510	0.358257	0.132338	RelNorm
117300	15518	0.358441	0.132293	RelNorm
117400	15525	0.358603	0.13224	RelNorm
117500	15527	0.358649	0.132145	RelNorm
117600	15532	0.358765	0.132075	RelNorm
117700	15535	0.358834	0.131988	RelNorm
117800	15536	0.358857	0.131885	RelNorm
117900	15539	0.358926	0.131798	RelNorm
118000	15540	0.358949	0.131695	RelNorm
118100	15541	0.358973	0.131592	RelNorm
118200	15541	0.358973	0.131481	RelNorm
118300	15541	0.358973	0.131369	RelNorm
118400	15544	0.359042	0.131284	RelNorm
118500	15545	0.359065	0.131181	RelNorm
118600	15547	0.359111	0.131088	RelNorm
118700	15548	0.359134	0.130986	RelNorm
118800	15551	0.359204	0.130901	RelNorm
118900	15555	0.359296	0.130824	RelNorm
119000	15557	0.359342	0.130731	RelNorm
119100	15562	0.359458	0.130663	RelNorm
119200	15569	0.359619	0.130612	RelNorm
119300	15575	0.359758	0.130553	RelNorm
119400	15578	0.359827	0.130469	RelNorm
119500	15583	0.359943	0.130402	RelNorm
119600	15586	0.360012	0.130318	RelNorm
119700	15587	0.360035	0.130217	RelNorm
119800	15589	0.360081	0.130125	RelNorm
119900	15592	0.360151	0.130042	RelNorm
120000	15595	0.36022	0.129958	RelNorm
120100	15599	0.360312	0.129883	RelNorm
120200	15601	0.360358	0.129792	RelNorm
120300	15604	0.360428	0.129709	RelNorm
120400	15609	0.360543	0.129643	RelNorm
120500	15618	0.360751	0.12961	RelNorm
120600	15620	0.360797	0.129519	RelNorm
120700	15623	0.360867	0.129437	RelNorm
120800	15631	0.361051	0.129396	RelNorm
120900	15638	0.361213	0.129347	RelNorm
121000	15642	0.361306	0.129273	RelNorm
121100	15647	0.361421	0.129207	RelNorm
121200	15652	0.361537	0.129142	RelNorm
121300	15656	0.361629	0.129068	RelNorm
121400	15660	0.361721	0.128995	RelNorm
121500	15661	0.361744	0.128897	RelNorm
121600	15662	0.361767	0.128799	RelNorm
121700	15667	0.361883	0.128735	RelNorm
121800	15670	0.361952	0.128654	RelNorm
121900	15674	0.362045	0.128581	RelNorm
122000	15679	0.36216	0.128516	RelNorm
122100	15685	0.362299	0.12846	RelNorm
122200	15691	0.362437	0.128404	RelNorm
122300	15698	0.362599	0.128357	RelNorm
122400	15702	0.362691	0.128284	RelNorm
122500	15705	0.362761	0.128204	RelNorm
122600	15710	0.362876	0.12814	RelNorm
122700	15718	0.363061	0.128101	RelNorm
122800	15723	0.363176	0.128037	RelNorm
122900	15726	0.363246	0.127958	RelNorm
123000	15733	0.363407	0.127911	RelNorm
123100	15735	0.363454	0.127823	RelNorm
123200	15738	0.363523	0.127744	RelNorm
123300	15743	0.363638	0.12768	RelNorm
123400	15751	0.363823	0.127642	RelNorm
123500	15754	0.363893	0.127563	RelNorm
123600	15758	0.363985	0.127492	RelNorm
123700	15762	0.364077	0.127421	RelNorm
123800	15767	0.364193	0.127359	RelNorm
123900	15773	0.364331	0.127304	RelNorm
124000	15778	0.364447	0.127242	RelNorm
124100	15783	0.364562	0.12718	RelNorm
124200	15785	0.364609	0.127093	RelNorm
124300	15788	0.364678	0.127015	RelNorm
124400	15792	0.36477	0.126945	RelNorm
124500	15793	0.364793	0.126851	RelNorm
124600	15799	0.364932	0.126798	RelNorm
124700	15802	0.365001	0.12672	RelNorm
124800	15802	0.365001	0.126619	RelNorm
124900	15806	0.365094	0.126549	RelNorm
125000	15813	0.365255	0.126504	RelNorm
125100	15817	0.365348	0.126435	RelNorm
125200	15833	0.365717	0.126462	RelNorm
125300	15842	0.365925	0.126433	RelNorm
125400	15849	0.366087	0.126388	RelNorm
125500	15854	0.366202	0.126327	RelNorm
125600	15859	0.366318	0.126266	RelNorm
125700	15867	0.366503	0.126229	RelNorm
125800	15869	0.366549	0.126145	RelNorm
125900	15879	0.36678	0.126124	RelNorm
126000	15880	0.366803	0.126032	RelNorm
126100	15886	0.366942	0.125979	RelNorm
126200	15896	0.367173	0.125959	RelNorm
126300	15897	0.367196	0.125867	RelNorm
126400	15903	0.367334	0.125815	RelNorm
126500	15906	0.367404	0.125739	RelNorm
126600	15908	0.36745	0.125656	RelNorm
126700	15910	0.367496	0.125572	RelNorm
126800	15915	0.367611	0.125513	RelNorm
126900	15920	0.367727	0.125453	RelNorm
127000	15926	0.367865	0.125402	RelNorm
127100	15928	0.367912	0.125319	RelNorm
127200	15938	0.368143	0.125299	RelNorm
127300	15939	0.368166	0.125208	RelNorm
127400	15947	0.368351	0.125173	RelNorm
127500	15953	0.368489	0.125122	RelNorm
127600	15961	0.368674	0.125086	RelNorm
127700	15964	0.368743	0.125012	RelNorm
127800	15978	0.369067	0.125023	RelNorm
127900	15985	0.369228	0.12498	RelNorm
128000	15995	0.369459	0.124961	RelNorm
128100	16007	0.369736	0.124957	RelNorm
128200	16027	0.370198	0.125016	RelNorm
128300	16060	0.370961	0.125175	RelNorm
128400	16096	0.371792	0.125358	RelNorm
128500	16140	0.372809	0.125603	RelNorm
128600	16171	0.373525	0.125747	RelNorm
128700	16209	0.374402	0.125944	RelNorm
128800	16255	0.375465	0.126203	RelNorm
128900	16293	0.376343	0.1264	RelNorm
129000	16335	0.377313	0.126628	RelNorm
129100	16369	0.378098	0.126793	RelNorm
129200	16399	0.378791	0.126927	RelNorm
129300	16427	0.379438	0.127046	RelNorm
129400	16452	0.380015	0.127141	RelNorm
129500	16485	0.380777	0.127297	RelNorm
129600	16529	0.381794	0.127539	RelNorm
129700	16562	0.382556	0.127695	RelNorm
129800	16596	0.383341	0.127858	RelNorm
129900	16638	0.384312	0.128083	RelNorm
130000	16680	0.385282	0.128308	RelNorm
130100	16720	0.386206	0.128517	RelNorm
130200	16761	0.387153	0.128733	RelNorm
130300	16779	0.387568	0.128772	RelNorm
130400	16808	0.388238	0.128896	RelNorm
130500	16835	0.388862	0.129004	RelNorm
130600	16861	0.389462	0.129104	RelNorm
130700	16875	0.389786	0.129112	RelNorm
130800	16891	0.390155	0.129136	RelNorm
130900	16904	0.390456	0.129137	RelNorm
131000	16925	0.390941	0.129198	RelNorm
131100	16944	0.39138	0.129245	RelNorm
131200	16960	0.391749	0.129268	RelNorm
131300	16970	0.39198	0.129246	RelNorm
131400	16980	0.392211	0.129224	RelNorm
131500	16987	0.392373	0.129179	RelNorm
131600	16990	0.392442	0.129103	RelNorm
131700	16997	0.392604	0.129058	RelNorm
131800	17002	0.392719	0.128998	RelNorm
131900	17006	0.392812	0.128931	RelNorm
132000	17013	0.392973	0.128886	RelNorm
132100	17018	0.393089	0.128827	RelNorm
132200	17023	0.393204	0.128767	RelNorm
132300	17027	0.393297	0.1287	RelNorm
132400	17032	0.393412	0.12864	RelNorm
132500	17037	0.393528	0.128581	RelNorm
132600	17042	0.393643	0.128522	RelNorm
132700	17045	0.393713	0.128448	RelNorm
132800	17051	0.393851	0.128396	RelNorm
132900	17060	0.394059	0.128367	RelNorm
133000	17065	0.394175	0.128308	RelNorm
133100	17071	0.394313	0.128257	RelNorm
133200	17077	0.394452	0.128206	RelNorm
133300	17086	0.39466	0.128177	RelNorm
133400	17091	0.394775	0.128118	RelNorm
133500	17095	0.394868	0.128052	RelNorm
133600	17101	0.395006	0.128001	RelNorm
133700	17106	0.395122	0.127943	RelNorm
133800	17109	0.395191	0.12787	RelNorm
133900	17115	0.395329	0.127819	RelNorm
134000	17124	0.395537	0.127791	RelNorm
134100	17127	0.395607	0.127718	RelNorm
134200	17129	0.395653	0.127638	RelNorm
134300	17135	0.395791	0.127587	RelNorm
134400	17139	0.395884	0.127522	RelNorm
134500	17143	0.395976	0.127457	RelNorm
134600	17146	0.396046	0.127385	RelNorm
134700	17150	0.396138	0.12732	RelNorm
134800	17153	0.396207	0.127248	RelNorm
134900	17159	0.396346	0.127198	RelNorm
135000	17166	0.396508	0.127156	RelNorm
135100	17167	0.396531	0.127069	RelNorm
135200	17171	0.396623	0.127004	RelNorm
135300	17176	0.396739	0.126948	RelNorm
135400	17180	0.396831	0.126883	RelNorm
135500	17184	0.396923	0.126819	RelNorm
135600	17186	0.396969	0.12674	RelNorm
135700	17187	0.396993	0.126654	RelNorm
135800	17191	0.397085	0.126591	RelNorm
135900	17193	0.397131	0.126512	RelNorm
136000	17195	0.397177	0.126434	RelNorm
136100	17198	0.397247	0.126363	RelNorm
136200	17206	0.397431	0.126329	RelNorm
136300	17211	0.397547	0.126273	RelNorm
136400	17217	0.397686	0.126224	RelNorm
136500	17220	0.397755	0.126154	RelNorm
136600	17231	0.398009	0.126142	RelNorm
136700	17238	0.398171	0.126101	RelNorm
136800	17242	0.398263	0.126038	RelNorm
136900	17246	0.398355	0.125975	RelNorm
137000	17254	0.39854	0.125942	RelNorm
137100	17257	0.398609	0.125872	RelNorm
137200	17258	0.398633	0.125787	RelNorm
137300	17260	0.398679	0.12571	RelNorm
137400	17261	0.398702	0.125626	RelNorm
137500	17263	0.398748	0.125549	RelNorm
137600	17266	0.398817	0.12548	RelNorm
137700	17272	0.398956	0.125432	RelNorm
137800	17276	0.399048	0.12537	RelNorm
137900	17278	0.399095	0.125294	RelNorm
138000	17285	0.399256	0.125254	RelNorm
138100	17288	0.399326	0.125185	RelNorm
138200	17291	0.399395	0.125116	RelNorm
138300	17297	0.399533	0.125069	RelNorm
138400	17299	0.39958	0.124993	RelNorm
138500	17303	0.399672	0.124931	RelNorm
138600	17304	0.399695	0.124848	RelNorm
138700	17309	0.399811	0.124795	RelNorm
138800	17313	0.399903	0.124733	RelNorm
138900	17316	0.399972	0.124665	RelNorm
139000	17320	0.400065	0.124604	RelNorm
139100	17321	0.400088	0.124522	RelNorm
139200	17323	0.400134	0.124447	RelNorm
139300	17323	0.400134	0.124358	RelNorm
139400	17325	0.40018	0.124283	RelNorm
139500	17328	0.400249	0.124215	RelNorm
139600	17333	0.400365	0.124162	RelNorm
139700	17338	0.40048	0.124109	RelNorm
139800	17342	0.400573	0.124049	RelNorm
139900	17343	0.400596	0.123967	RelNorm
140000	17346	0.400665	0.1239	RelNorm
140100	17350	0.400758	0.12384	RelNorm
140200	17353	0.400827	0.123773	RelNorm
140300	17357	0.400919	0.123713	RelNorm
140400	17359	0.400966	0.12364	RelNorm
140500	17362	0.401035	0.123573	RelNorm
140600	17365	0.401104	0.123506	RelNorm
140700	17367	0.40115	0.123433	RelNorm
140800	17369	0.401196	0.123359	RelNorm
140900	17370	0.40122	0.123279	RelNorm
141000	17373	0.401289	0.123213	RelNorm
141100	17373	0.401289	0.123125	RelNorm
141200	17377	0.401381	0.123067	RelNorm
141300	17379	0.401427	0.122994	RelNorm
141400	17381	0.401474	0.122921	RelNorm
141500	17381	0.401474	0.122834	RelNorm
141600	17381	0.401474	0.122747	RelNorm
141700	17383	0.40152	0.122675	RelNorm
141800	17385	0.401566	0.122602	RelNorm
141900	17385	0.401566	0.122516	RelNorm
142000	17385	0.401566	0.12243	RelNorm
142100	17385	0.401566	0.122343	RelNorm
142200	17386	0.401589	0.122264	RelNorm
142300	17387	0.401612	0.122186	RelNorm
142400	17387	0.401612	0.1221	RelNorm
142500	17389	0.401658	0.122028	RelNorm
142600	17389	0.401658	0.121942	RelNorm
142700	17389	0.401658	0.121857	RelNorm
142800	17391	0.401705	0.121786	RelNorm
142900	17392	0.401728	0.121707	RelNorm
143000	17394	0.401774	0.121636	RelNorm
143100	17397	0.401843	0.121572	RelNorm
143200	17403	0.401982	0.121529	RelNorm
143300	17407	0.402074	0.121472	RelNorm
143400	17410	0.402144	0.121409	RelNorm
143500	17419	0.402351	0.121387	RelNorm
143600	17429	0.402582	0.121372	RelNorm
143700	17434	0.402698	0.121322	RelNorm
143800	17437	0.402767	0.121259	RelNorm
143900	17439	0.402813	0.121188	RelNorm
144000	17450	0.403067	0.121181	RelNorm
144100	17460	0.403298	0.121166	RelNorm
144200	17481	0.403784	0.121227	RelNorm
144300	17497	0.404153	0.121254	RelNorm
144400	17505	0.404338	0.121226	RelNorm
144500	17512	0.4045	0.12119	RelNorm
144600	17513	0.404523	0.121113	RelNorm
144700	17515	0.404569	0.121044	RelNorm
144800	17526	0.404823	0.121036	RelNorm
144900	17530	0.404915	0.12098	RelNorm
145000	17540	0.405146	0.120966	RelNorm
145100	17547	0.405308	0.12093	RelNorm
145200	17557	0.405539	0.120916	RelNorm
145300	17565	0.405724	0.120888	RelNorm
145400	17573	0.405909	0.12086	RelNorm
145500	17584	0.406163	0.120852	RelNorm
145600	17591	0.406324	0.120817	RelNorm
145700	17594	0.406394	0.120755	RelNorm
145800	17602	0.406578	0.120727	RelNorm
145900	17607	0.406694	0.120679	RelNorm
146000	17610	0.406763	0.120616	RelNorm
146100	17616	0.406902	0.120575	RelNorm
146200	17620	0.406994	0.12052	RelNorm
146300	17626	0.407133	0.120478	RelNorm
146400	17632	0.407271	0.120437	RelNorm
146500	17640	0.407456	0.12041	RelNorm
146600	17644	0.407549	0.120355	RelNorm
146700	17650	0.407687	0.120314	RelNorm
146800	17656	0.407826	0.120272	RelNorm
146900	17660	0.407918	0.120218	RelNorm
147000	17668	0.408103	0.12019	RelNorm
147100	17673	0.408218	0.120143	RelNorm
147200	17674	0.408242	0.120068	RelNorm
147300	17678	0.408334	0.120014	RelNorm
147400	17680	0.40838	0.119946	RelNorm
147500	17685	0.408496	0.119898	RelNorm
147600	17689	0.408588	0.119844	RelNorm
147700	17693	0.40868	0.11979	RelNorm
147800	17698	0.408796	0.119743	RelNorm
147900	17700	0.408842	0.119675	RelNorm
148000	17703	0.408911	0.119615	RelNorm
148100	17707	0.409004	0.119561	RelNorm
148200	17714	0.409165	0.119528	RelNorm
148300	17717	0.409235	0.119467	RelNorm
148400	17719	0.409281	0.1194	RelNorm
148500	17726	0.409443	0.119367	RelNorm
148600	17728	0.409489	0.1193	RelNorm
148700	17729	0.409512	0.119227	RelNorm
148800	17733	0.409604	0.119173	RelNorm
148900	17734	0.409627	0.1191	RelNorm
149000	17740	0.409766	0.11906	RelNorm
149100	17743	0.409835	0.119001	RelNorm
149200	17745	0.409882	0.118934	RelNorm
149300	17751	0.41002	0.118895	RelNorm
149400	17753	0.410066	0.118829	RelNorm
149500	17756	0.410136	0.118769	RelNorm
149600	17757	0.410159	0.118697	RelNorm
149700	17760	0.410228	0.118637	RelNorm
149800	17763	0.410297	0.118578	RelNorm
149900	17763	0.410297	0.118499	RelNorm
150000	17764	0.41032	0.118427	RelNorm
150100	17768	0.410413	0.118374	RelNorm
150200	17770	0.410459	0.118309	RelNorm
150300	17777	0.410621	0.118277	RelNorm
150400	17780	0.41069	0.118218	RelNorm
150500	17783	0.410759	0.118159	RelNorm
150600	17785	0.410805	0.118094	RelNorm
150700	17787	0.410852	0.118029	RelNorm
150800	17789	0.410898	0.117964	RelNorm
150900	17790	0.410921	0.117893	RelNorm
151000	17792	0.410967	0.117828	RelNorm
151100	17792	0.410967	0.11775	RelNorm
151200	17794	0.411013	0.117685	RelNorm
151300	17794	0.411013	0.117607	RelNorm
151400	17797	0.411083	0.11755	RelNorm
151500	17801	0.411175	0.117498	RelNorm
151600	17804	0.411244	0.117441	RelNorm
151700	17804	0.411244	0.117363	RelNorm
151800	17806	0.411291	0.117299	RelNorm
151900	17808	0.411337	0.117235	RelNorm
152000	17810	0.411383	0.117171	RelNorm
152100	17811	0.411406	0.117101	RelNorm
152200	17812	0.411429	0.11703	RelNorm
152300	17812	0.411429	0.116953	RelNorm
152400	17813	0.411452	0.116883	RelNorm
152500	17815	0.411498	0.11682	RelNorm
152600	17817	0.411545	0.116756	RelNorm
152700	17819	0.411591	0.116693	RelNorm
152800	17820	0.411614	0.116623	RelNorm
152900	17821	0.411637	0.116553	RelNorm
153000	17823	0.411683	0.11649	RelNorm
153100	17823	0.411683	0.116414	RelNorm
153200	17823	0.411683	0.116338	RelNorm
153300	17826	0.411752	0.116282	RelNorm
153400	17828	0.411799	0.116219	RelNorm
153500	17829	0.411822	0.11615	RelNorm
153600	17830	0.411845	0.116081	RelNorm
153700	17831	0.411868	0.116012	RelNorm
153800	17831	0.411868	0.115936	RelNorm
153900	17833	0.411914	0.115874	RelNorm
154000	17834	0.411937	0.115805	RelNorm
154100	17834	0.411937	0.11573	RelNorm
154200	17837	0.412007	0.115674	RelNorm
154300	17838	0.41203	0.115606	RelNorm
154400	17840	0.412076	0.115544	RelNorm
154500	17843	0.412145	0.115489	RelNorm
154600	17845	0.412191	0.115427	RelNorm
154700	17845	0.412191	0.115352	RelNorm
154800	17849	0.412284	0.115304	RelNorm
154900	17850	0.412307	0.115236	RelNorm
155000	17850	0.412307	0.115161	RelNorm
155100	17853	0.412376	0.115106	RelNorm
155200	17855	0.412422	0.115045	RelNorm
155300	17856	0.412445	0.114977	RelNorm
155400	17857	0.412469	0.11491	RelNorm
155500	17857	0.412469	0.114836	RelNorm
155600	17858	0.412492	0.114769	RelNorm
155700	17858	0.412492	0.114695	RelNorm
155800	17860	0.412538	0.114634	RelNorm
155900	17861	0.412561	0.114567	RelNorm
156000	17864	0.41263	0.114513	RelNorm
156100	17865	0.412653	0.114446	RelNorm
156200	17865	0.412653	0.114373	RelNorm
156300	17866	0.412676	0.114306	RelNorm
156400	17869	0.412746	0.114252	RelNorm
156500	17870	0.412769	0.114185	RelNorm
156600	17870	0.412769	0.114112	RelNorm
156700	17872	0.412815	0.114052	RelNorm
156800	17873	0.412838	0.113986	RelNorm
156900	17876	0.412907	0.113932	RelNorm
157000	17876	0.412907	0.11386	RelNorm
157100	17877	0.41293	0.113794	RelNorm
157200	17878	0.412954	0.113728	RelNorm
157300	17878	0.412954	0.113655	RelNorm
157400	17880	0.413	0.113596	RelNorm
157500	17881	0.413023	0.11353	RelNorm
157600	17882	0.413046	0.113464	RelNorm
157700	17884	0.413092	0.113405	RelNorm
157800	17884	0.413092	0.113333	RelNorm
157900	17885	0.413115	0.113268	RelNorm
158000	17885	0.413115	0.113196	RelNorm
158100	17886	0.413138	0.113131	RelNorm
158200	17887	0.413161	0.113066	RelNorm
158300	17887	0.413161	0.112994	RelNorm
158400	17888	0.413185	0.112929	RelNorm
158500	17889	0.413208	0.112864	RelNorm
158600	17889	0.413208	0.112793	RelNorm
158700	17893	0.4133	0.112747	RelNorm
158800	17894	0.413323	0.112683	RelNorm
158900	17894	0.413323	0.112612	RelNorm
159000	17895	0.413346	0.112547	RelNorm
159100	17895	0.413346	0.112476	RelNorm
159200	17897	0.413392	0.112418	RelNorm
159300	17899	0.413439	0.11236	RelNorm
159400	17900	0.413462	0.112296	RelNorm
159500	17901	0.413485	0.112232	RelNorm
159600	17902	0.413508	0.112168	RelNorm
159700	17903	0.413531	0.112104	RelNorm
159800	17906	0.4136	0.112053	RelNorm
159900	17908	0.413647	0.111995	RelNorm
160000	17911	0.413716	0.111944	RelNorm
160100	17914	0.413785	0.111893	RelNorm
160200	17916	0.413831	0.111835	RelNorm
160300	17918	0.413878	0.111778	RelNorm
160400	17920	0.413924	0.111721	RelNorm
160500	17921	0.413947	0.111657	RelNorm
160600	17922	0.41397	0.111594	RelNorm
160700	17927	0.414085	0.111556	RelNorm
160800	17928	0.414109	0.111493	RelNorm
160900	17931	0.414178	0.111442	RelNorm
161000	17934	0.414247	0.111391	RelNorm
161100	17934	0.414247	0.111322	RelNorm
161200	17935	0.41427	0.111259	RelNorm
161300	17937	0.414316	0.111203	RelNorm
161400	17941	0.414409	0.111159	RelNorm
161500	17941	0.414409	0.11109	RelNorm
161600	17942	0.414432	0.111027	RelNorm
161700	17944	0.414478	0.110971	RelNorm
161800	17946	0.414524	0.110915	RelNorm
161900	17948	0.41457	0.110859	RelNorm
162000	17950	0.414617	0.110802	RelNorm
162100	17952	0.414663	0.110746	RelNorm
162200	17953	0.414686	0.110684	RelNorm
162300	17955	0.414732	0.110628	RelNorm
162400	17958	0.414801	0.110579	RelNorm
162500	17962	0.414894	0.110535	RelNorm
162600	17964	0.41494	0.11048	RelNorm
162700	17967	0.415009	0.11043	RelNorm
162800	17970	0.415079	0.110381	RelNorm
162900	17971	0.415102	0.110319	RelNorm
163000	17971	0.415102	0.110252	RelNorm
163100	17971	0.415102	0.110184	RelNorm
163200	17972	0.415125	0.110123	RelNorm
163300	17975	0.415194	0.110073	RelNorm
163400	17975	0.415194	0.110006	RelNorm
163500	17975	0.415194	0.109939	RelNorm
163600	17978	0.415263	0.10989	RelNorm
163700	17979	0.415287	0.109829	RelNorm
163800	17981	0.415333	0.109774	RelNorm
163900	17984	0.415402	0.109725	RelNorm
164000	17984	0.415402	0.109659	RelNorm
164100	17985	0.415425	0.109598	RelNorm
164200	17990	0.415541	0.109562	RelNorm
164300	17992	0.415587	0.109507	RelNorm
164400	17994	0.415633	0.109453	RelNorm
164500	17995	0.415656	0.109392	RelNorm
164600	17998	0.415725	0.109344	RelNorm
164700	18000	0.415772	0.10929	RelNorm
164800	18002	0.415818	0.109235	RelNorm
164900	18003	0.415841	0.109175	RelNorm
165000	18005	0.415887	0.109121	RelNorm
165100	18007	0.415933	0.109067	RelNorm
165200	18008	0.415956	0.109007	RelNorm
165300	18011	0.416026	0.108959	RelNorm
165400	18015	0.416118	0.108918	RelNorm
165500	18016	0.416141	0.108858	RelNorm
165600	18017	0.416164	0.108798	RelNorm
165700	18020	0.416234	0.108751	RelNorm
165800	18022	0.41628	0.108697	RelNorm
165900	18022	0.41628	0.108632	RelNorm
166000	18024	0.416326	0.108578	RelNorm
166100	18024	0.416326	0.108513	RelNorm
166200	18025	0.416349	0.108454	RelNorm
166300	18026	0.416372	0.108394	RelNorm
166400	18026	0.416372	0.108329	RelNorm
166500	18028	0.416418	0.108276	RelNorm
166600	18030	0.416465	0.108223	RelNorm
166700	18034	0.416557	0.108182	RelNorm
166800	18039	0.416672	0.108147	RelNorm
166900	18043	0.416765	0.108107	RelNorm
167000	18046	0.416834	0.10806	RelNorm
167100	18050	0.416927	0.108019	RelNorm
167200	18058	0.417111	0.108002	RelNorm
167300	18064	0.41725	0.107974	RelNorm
167400	18065	0.417273	0.107915	RelNorm
167500	18076	0.417527	0.107916	RelNorm
167600	18084	0.417712	0.1079	RelNorm
167700	18090	0.41785	0.107871	RelNorm
167800	18100	0.418081	0.107867	RelNorm
167900	18109	0.418289	0.107856	RelNorm
168000	18114	0.418405	0.107821	RelNorm
168100	18118	0.418497	0.107781	RelNorm
168200	18120	0.418543	0.107729	RelNorm
168300	18120	0.418543	0.107665	RelNorm
168400	18121	0.418567	0.107607	RelNorm
168500	18121	0.418567	0.107543	RelNorm
168600	18123	0.418613	0.107491	RelNorm
168700	18124	0.418636	0.107433	RelNorm
168800	18125	0.418659	0.107376	RelNorm
168900	18125	0.418659	0.107312	RelNorm
169000	18125	0.418659	0.107249	RelNorm
169100	18125	0.418659	0.107185	RelNorm
169200	18125	0.418659	0.107122	RelNorm
169300	18125	0.418659	0.107058	RelNorm
169400	18127	0.418705	0.107007	RelNorm
169500	18127	0.418705	0.106944	RelNorm
169600	18131	0.418797	0.106904	RelNorm
169700	18132	0.418821	0.106847	RelNorm
169800	18134	0.418867	0.106796	RelNorm
169900	18135	0.41889	0.106739	RelNorm
170000	18135	0.41889	0.106676	RelNorm
170100	18135	0.41889	0.106614	RelNorm
170200	18135	0.41889	0.106551	RelNorm
170300	18135	0.41889	0.106489	RelNorm
170400	18136	0.418913	0.106432	RelNorm
170500	18138	0.418959	0.106381	RelNorm
170600	18140	0.419005	0.106331	RelNorm
170700	18142	0.419052	0.10628	RelNorm
170800	18142	0.419052	0.106218	RelNorm
170900	18143	0.419075	0.106161	RelNorm
171000	18143	0.419075	0.106099	RelNorm
171100	18145	0.419121	0.106049	RelNorm
171200	18146	0.419144	0.105993	RelNorm
171300	18147	0.419167	0.105937	RelNorm
171400	18147	0.419167	0.105875	RelNorm
171500	18150	0.419236	0.105831	RelNorm
171600	18151	0.419259	0.105775	RelNorm
171700	18152	0.419283	0.105719	RelNorm
171800	18153	0.419306	0.105664	RelNorm
171900	18154	0.419329	0.105608	RelNorm
172000	18154	0.419329	0.105547	RelNorm
172100	18156	0.419375	0.105497	RelNorm
172200	18157	0.419398	0.105441	RelNorm
172300	18160	0.419467	0.105398	RelNorm
172400	18162	0.419514	0.105348	RelNorm
172500	18164	0.41956	0.105299	RelNorm
172600	18165	0.419583	0.105243	RelNorm
172700	18170	0.419698	0.105211	RelNorm
172800	18172	0.419745	0.105162	RelNorm
172900	18178	0.419883	0.105136	RelNorm
173000	18179	0.419906	0.105081	RelNorm
173100	18182	0.419976	0.105038	RelNorm
173200	18186	0.420068	0.105	RelNorm
173300	18188	0.420114	0.104951	RelNorm
173400	18191	0.420183	0.104908	RelNorm
173500	18193	0.42023	0.104859	RelNorm
173600	18195	0.420276	0.10481	RelNorm
173700	18198	0.420345	0.104767	RelNorm
173800	18201	0.420414	0.104724	RelNorm
173900	18201	0.420414	0.104664	RelNorm
174000	18204	0.420484	0.104621	RelNorm
174100	18209	0.420599	0.104589	RelNorm
174200	18211	0.420645	0.104541	RelNorm
174300	18216	0.420761	0.104509	RelNorm
174400	18220	0.420853	0.104472	RelNorm
174500	18222	0.420899	0.104424	RelNorm
174600	18222	0.420899	0.104364	RelNorm
174700	18224	0.420946	0.104316	RelNorm
174800	18226	0.420992	0.104268	RelNorm
174900	18229	0.421061	0.104225	RelNorm
175000	18232	0.42113	0.104183	RelNorm
175100	18235	0.4212	0.10414	RelNorm
175200	18236	0.421223	0.104087	RelNorm
175300	18240	0.421315	0.10405	RelNorm
175400	18240	0.421315	0.103991	RelNorm
175500	18242	0.421361	0.103943	RelNorm
175600	18245	0.421431	0.103901	RelNorm
175700	18245	0.421431	0.103842	RelNorm
175800	18249	0.421523	0.103805	RelNorm
175900	18249	0.421523	0.103746	RelNorm
176000	18253	0.421616	0.10371	RelNorm
176100	18254	0.421639	0.103657	RelNorm
176200	18254	0.421639	0.103598	RelNorm
176300	18255	0.421662	0.103545	RelNorm
176400	18258	0.421731	0.103503	RelNorm
176500	18263	0.421846	0.103473	RelNorm
176600	18265	0.421893	0.103426	RelNorm
176700	18270	0.422008	0.103396	RelNorm
176800	18270	0.422008	0.103337	RelNorm
176900	18272	0.422054	0.10329	RelNorm
177000	18274	0.422101	0.103243	RelNorm
177100	18275	0.422124	0.10319	RelNorm
177200	18275	0.422124	0.103132	RelNorm
177300	18277	0.42217	0.103085	RelNorm
177400	18280	0.422239	0.103044	RelNorm
177500	18284	0.422332	0.103008	RelNorm
177600	18284	0.422332	0.10295	RelNorm
177700	18286	0.422378	0.102904	RelNorm
177800	18287	0.422401	0.102852	RelNorm
177900	18288	0.422424	0.102799	RelNorm
178000	18289	0.422447	0.102747	RelNorm
178100	18290	0.42247	0.102695	RelNorm
178200	18293	0.422539	0.102654	RelNorm
178300	18295	0.422586	0.102608	RelNorm
178400	18295	0.422586	0.10255	RelNorm
178500	18295	0.422586	0.102493	RelNorm
178600	18297	0.422632	0.102447	RelNorm
178700	18297	0.422632	0.102389	RelNorm
178800	18297	0.422632	0.102332	RelNorm
178900	18299	0.422678	0.102286	RelNorm
179000	18299	0.422678	0.102229	RelNorm
179100	18299	0.422678	0.102172	RelNorm
179200	18302	0.422747	0.102132	RelNorm
179300	18303	0.42277	0.10208	RelNorm
179400	18304	0.422794	0.102029	RelNorm
179500	18307	0.422863	0.101989	RelNorm
179600	18310	0.422932	0.101949	RelNorm
179700	18312	0.422978	0.101903	RelNorm
179800	18317	0.423094	0.101874	RelNorm
179900	18320	0.423163	0.101834	RelNorm
180000	18321	0.423186	0.101783	RelNorm
180100	18321	0.423186	0.101727	RelNorm
180200	18324	0.423255	0.101687	RelNorm
180300	18327	0.423325	0.101647	RelNorm
180400	18328	0.423348	0.101596	RelNorm
180500	18328	0.423348	0.10154	RelNorm
180600	18333	0.423463	0.101512	RelNorm
180700	18335	0.42351	0.101467	RelNorm
180800	18336	0.423533	0.101416	RelNorm
180900	18337	0.423556	0.101365	RelNorm
181000	18340	0.423625	0.101326	RelNorm
181100	18340	0.423625	0.10127	RelNorm
181200	18341	0.423648	0.10122	RelNorm
181300	18341	0.423648	0.101164	RelNorm
181400	18343	0.423694	0.101119	RelNorm
181500	18343	0.423694	0.101063	RelNorm
181600	18344	0.423717	0.101013	RelNorm
181700	18344	0.423717	0.100958	RelNorm
181800	18344	0.423717	0.100902	RelNorm
181900	18345	0.423741	0.100852	RelNorm
182000	18348	0.42381	0.100813	RelNorm
182100	18351	0.423879	0.100774	RelNorm
182200	18353	0.423925	0.10073	RelNorm
182300	18359	0.424064	0.100708	RelNorm
182400	18364	0.424179	0.10068	RelNorm
182500	18376	0.424457	0.10069	RelNorm
182600	18392	0.424826	0.100723	RelNorm
182700	18402	0.425057	0.100722	RelNorm
182800	18414	0.425334	0.100733	RelNorm
182900	18428	0.425658	0.100755	RelNorm
183000	18437	0.425866	0.100749	RelNorm
183100	18446	0.426073	0.100743	RelNorm
183200	18455	0.426281	0.100737	RelNorm
183300	18464	0.426489	0.100731	RelNorm
183400	18466	0.426535	0.100687	RelNorm
183500	18474	0.42672	0.100676	RelNorm
183600	18479	0.426836	0.100648	RelNorm
183700	18484	0.426951	0.100621	RelNorm
183800	18492	0.427136	0.100609	RelNorm
183900	18496	0.427228	0.100576	RelNorm
184000	18501	0.427344	0.100549	RelNorm
184100	18506	0.427459	0.100521	RelNorm
184200	18512	0.427598	0.100499	RelNorm
184300	18515	0.427667	0.100461	RelNorm
184400	18517	0.427713	0.100418	RelNorm
184500	18520	0.427783	0.100379	RelNorm
184600	18520	0.427783	0.100325	RelNorm
184700	18520	0.427783	0.100271	RelNorm
184800	18521	0.427806	0.100222	RelNorm
184900	18523	0.427852	0.100178	RelNorm
185000	18524	0.427875	0.10013	RelNorm
185100	18524	0.427875	0.100076	RelNorm
185200	18526	0.427921	0.100032	RelNorm
185300	18527	0.427944	0.0999838	RelNorm
185400	18528	0.427968	0.0999353	RelNorm
185500	18530	0.428014	0.0998922	RelNorm
185600	18532	0.42806	0.0998491	RelNorm
185700	18533	0.428083	0.0998008	RelNorm
185800	18536	0.428152	0.0997632	RelNorm
185900	18536	0.428152	0.0997095	RelNorm
186000	18536	0.428152	0.0996559	RelNorm
186100	18537	0.428175	0.0996077	RelNorm
186200	18540	0.428245	0.0995704	RelNorm
186300	18540	0.428245	0.0995169	RelNorm
186400	18541	0.428268	0.0994689	RelNorm
186500	18545	0.42836	0.099437	RelNorm
186600	18545	0.42836	0.0993837	RelNorm
186700	18546	0.428383	0.0993358	RelNorm
186800	18547	0.428406	0.099288	RelNorm
186900	18547	0.428406	0.0992349	RelNorm
187000	18547	0.428406	0.0991818	RelNorm
187100	18547	0.428406	0.0991288	RelNorm
187200	18548	0.42843	0.0990812	RelNorm
187300	18549	0.428453	0.0990336	RelNorm
187400	18550	0.428476	0.0989861	RelNorm
187500	18553	0.428545	0.0989493	RelNorm
187600	18554	0.428568	0.0989019	RelNorm
187700	18555	0.428591	0.0988546	RelNorm
187800	18557	0.428637	0.0988126	RelNorm
187900	18559	0.428684	0.0987706	RelNorm
188000	18561	0.42873	0.0987287	RelNorm
188100	18561	0.42873	0.0986762	RelNorm
188200	18563	0.428776	0.0986344	RelNorm
188300	18563	0.428776	0.098582	RelNorm
188400	18563	0.428776	0.0985297	RelNorm
188500	18566	0.428845	0.0984934	RelNorm
188600	18568	0.428892	0.0984517	RelNorm
188700	18570	0.428938	0.0984102	RelNorm
188800	18574	0.42903	0.0983792	RelNorm
188900	18576	0.429076	0.0983377	RelNorm
189000	18577	0.429099	0.098291	RelNorm
189100	18578	0.429122	0.0982443	RelNorm
189200	18578	0.429122	0.0981924	RelNorm
189300	18579	0.429146	0.0981458	RelNorm
189400	18581	0.429192	0.0981045	RelNorm
189500	18582	0.429215	0.098058	RelNorm
189600	18583	0.429238	0.0980116	RelNorm
189700	18583	0.429238	0.0979599	RelNorm
189800	18584	0.429261	0.0979136	RelNorm
189900	18585	0.429284	0.0978673	RelNorm
190000	18588	0.429353	0.0978316	RelNorm
190100	18592	0.429446	0.0978012	RelNorm
190200	18593	0.429469	0.097755	RelNorm
190300	18593	0.429469	0.0977036	RelNorm
190400	18594	0.429492	0.0976576	RelNorm
190500	18597	0.429561	0.097622	RelNorm
190600	18598	0.429584	0.0975761	RelNorm
190700	18600	0.429631	0.0975354	RelNorm
190800	18602	0.429677	0.0974948	RelNorm
190900	18603	0.4297	0.0974489	RelNorm
191000	18604	0.429723	0.0974031	RelNorm
191100	18606	0.429769	0.0973626	RelNorm
191200	18606	0.429769	0.0973117	RelNorm
191300	18606	0.429769	0.0972608	RelNorm
191400	18606	0.429769	0.09721	RelNorm
191500	18608	0.429815	0.0971697	RelNorm
191600	18608	0.429815	0.097119	RelNorm
191700	18609	0.429839	0.0970736	RelNorm
191800	18612	0.429908	0.0970386	RelNorm
191900	18612	0.429908	0.096988	RelNorm
192000	18614	0.429954	0.0969479	RelNorm
192100	18614	0.429954	0.0968974	RelNorm
192200	18615	0.429977	0.0968522	RelNorm
192300	18618	0.430046	0.0968175	RelNorm
192400	18618	0.430046	0.0967672	RelNorm
192500	18619	0.43007	0.0967221	RelNorm
192600	18619	0.43007	0.0966719	RelNorm
192700	18622	0.430139	0.0966373	RelNorm
192800	18623	0.430162	0.0965923	RelNorm
192900	18623	0.430162	0.0965422	RelNorm
193000	18625	0.430208	0.0965026	RelNorm
193100	18626	0.430231	0.0964578	RelNorm
193200	18627	0.430254	0.096413	RelNorm
193300	18627	0.430254	0.0963632	RelNorm
193400	18630	0.430324	0.0963289	RelNorm
193500	18632	0.43037	0.0962894	RelNorm
193600	18636	0.430462	0.0962603	RelNorm
193700	18637	0.430485	0.0962158	RelNorm
193800	18641	0.430578	0.0961868	RelNorm
193900	18648	0.430739	0.0961733	RelNorm
194000	18653	0.430855	0.0961495	RelNorm
194100	18658	0.43097	0.0961257	RelNorm
194200	18662	0.431063	0.0960968	RelNorm
194300	18662	0.431063	0.0960473	RelNorm
194400	18664	0.431109	0.0960082	RelNorm
194500	18666	0.431155	0.0959692	RelNorm
194600	18668	0.431201	0.0959301	RelNorm
194700	18669	0.431224	0.095886	RelNorm
194800	18669	0.431224	0.0958368	RelNorm
194900	18671	0.431271	0.0957978	RelNorm
195000	18673	0.431317	0.095759	RelNorm
195100	18674	0.43134	0.095715	RelNorm
195200	18674	0.43134	0.095666	RelNorm
195300	18674	0.43134	0.095617	RelNorm
195400	18675	0.431363	0.0955732	RelNorm
195500	18677	0.431409	0.0955345	RelNorm
195600	18679	0.431455	0.0954959	RelNorm
195700	18681	0.431502	0.0954573	RelNorm
195800	18684	0.431571	0.0954239	RelNorm
195900	18684	0.431571	0.0953752	RelNorm
196000	18685	0.431594	0.0953316	RelNorm
196100	18685	0.431594	0.095283	RelNorm
196200	18690	0.43171	0.0952599	RelNorm
196300	18691	0.431733	0.0952165	RelNorm
196400	18692	0.431756	0.0951731	RelNorm
196500	18693	0.431779	0.0951298	RelNorm
196600	18693	0.431779	0.0950814	RelNorm
196700	18694	0.431802	0.0950381	RelNorm
196800	18694	0.431802	0.0949898	RelNorm
196900	18694	0.431802	0.0949416	RelNorm
197000	18695	0.431825	0.0948985	RelNorm
197100	18698	0.431894	0.0948656	RelNorm
197200	18699	0.431917	0.0948225	RelNorm
197300	18702	0.431987	0.0947897	RelNorm
197400	18703	0.43201	0.0947467	RelNorm
197500	18704	0.432033	0.0947038	RelNorm
197600	18704	0.432033	0.0946559	RelNorm
197700	18704	0.432033	0.094608	RelNorm
197800	18704	0.432033	0.0945602	RelNorm
197900	18704	0.432033	0.0945124	RelNorm
198000	18705	0.432056	0.0944697	RelNorm
198100	18706	0.432079	0.0944271	RelNorm
198200	18706	0.432079	0.0943794	RelNorm
198300	18707	0.432102	0.0943369	RelNorm
198400	18709	0.432148	0.0942994	RelNorm
198500	18709	0.432148	0.0942519	RelNorm
198600	18710	0.432171	0.0942095	RelNorm
198700	18710	0.432171	0.0941621	RelNorm
198800	18710	0.432171	0.0941147	RelNorm
198900	18711	0.432195	0.0940724	RelNorm
199000	18715	0.432287	0.0940452	RelNorm
199100	18717	0.432333	0.094008	RelNorm
199200	18717	0.432333	0.0939608	RelNorm
199300	18718	0.432356	0.0939187	RelNorm
199400	18719	0.432379	0.0938766	RelNorm
199500	18719	0.432379	0.0938296	RelNorm
199600	18720	0.432402	0.0937876	RelNorm
199700	18721	0.432426	0.0937456	RelNorm
199800	18723	0.432472	0.0937087	RelNorm
199900	18724	0.432495	0.0936668	RelNorm
200000	18725	0.432518	0.093625	RelNorm
200100	18726	0.432541	0.0935832	RelNorm
200200	18727	0.432564	0.0935415	RelNorm
200300	18727	0.432564	0.0934948	RelNorm
200400	18730	0.432633	0.0934631	RelNorm
200500	18731	0.432657	0.0934214	RelNorm
200600	18731	0.432657	0.0933749	RelNorm
200700	18732	0.43268	0.0933333	RelNorm
200800	18732	0.43268	0.0932869	RelNorm
200900	18735	0.432749	0.0932554	RelNorm
201000	18735	0.432749	0.093209	RelNorm
201100	18736	0.432772	0.0931676	RelNorm
201200	18737	0.432795	0.0931262	RelNorm
201300	18737	0.432795	0.09308	RelNorm
201400	18739	0.432841	0.0930437	RelNorm
201500	18740	0.432864	0.0930025	RelNorm
201600	18741	0.432888	0.0929613	RelNorm
201700	18743	0.432934	0.0929251	RelNorm
201800	18747	0.433026	0.0928989	RelNorm
201900	18750	0.433095	0.0928678	RelNorm
202000	18751	0.433119	0.0928267	RelNorm
202100	18752	0.433142	0.0927857	RelNorm
202200	18753	0.433165	0.0927448	RelNorm
202300	18754	0.433188	0.0927039	RelNorm
202400	18757	0.433257	0.0926729	RelNorm
202500	18758	0.43328	0.0926321	RelNorm
202600	18758	0.43328	0.0925864	RelNorm
202700	18760	0.433326	0.0925506	RelNorm
202800	18760	0.433326	0.0925049	RelNorm
202900	18761	0.43335	0.0924643	RelNorm
203000	18761	0.43335	0.0924187	RelNorm
203100	18764	0.433419	0.092388	RelNorm
203200	18765	0.433442	0.0923474	RelNorm
203300	18765	0.433442	0.092302	RelNorm
203400	18765	0.433442	0.0922566	RelNorm
203500	18765	0.433442	0.0922113	RelNorm
203600	18767	0.433488	0.0921758	RelNorm
203700	18767	0.433488	0.0921306	RelNorm
203800	18767	0.433488	0.0920854	RelNorm
203900	18767	0.433488	0.0920402	RelNorm
204000	18767	0.433488	0.0919951	RelNorm
204100	18767	0.433488	0.09195	RelNorm
204200	18768	0.433511	0.0919099	RelNorm
204300	18768	0.433511	0.0918649	RelNorm
204400	18769	0.433534	0.0918249	RelNorm
204500	18770	0.433557	0.0917848	RelNorm
204600	18770	0.433557	0.09174	RelNorm
204700	18770	0.433557	0.0916952	RelNorm
204800	18772	0.433604	0.0916602	RelNorm
204900	18776	0.433696	0.0916349	RelNorm
205000	18777	0.433719	0.0915951	RelNorm
205100	18779	0.433765	0.0915602	RelNorm
205200	18780	0.433788	0.0915205	RelNorm
205300	18780	0.433788	0.0914759	RelNorm
205400	18782	0.433835	0.0914411	RelNorm
205500	18784	0.433881	0.0914063	RelNorm
205600	18785	0.433904	0.0913667	RelNorm
205700	18786	0.433927	0.0913272	RelNorm
205800	18786	0.433927	0.0912828	RelNorm
205900	18786	0.433927	0.0912385	RelNorm
206000	18788	0.433973	0.0912039	RelNorm
206100	18788	0.433973	0.0911596	RelNorm
206200	18788	0.433973	0.0911154	RelNorm
206300	18790	0.434019	0.091081	RelNorm
206400	18793	0.434089	0.0910514	RelNorm
206500	18796	0.434158	0.0910218	RelNorm
206600	18798	0.434204	0.0909874	RelNorm
206700	18800	0.43425	0.0909531	RelNorm
206800	18800	0.43425	0.0909091	RelNorm
206900	18800	0.43425	0.0908652	RelNorm
207000	18802	0.434297	0.0908309	RelNorm
207100	18805	0.434366	0.0908015	RelNorm
207200	18808	0.434435	0.0907722	RelNorm
207300	18808	0.434435	0.0907284	RelNorm
207400	18812	0.434528	0.090704	RelNorm
207500	18813	0.434551	0.0906651	RelNorm
207600	18815	0.434597	0.090631	RelNorm
207700	18815	0.434597	0.0905874	RelNorm
207800	18815	0.434597	0.0905438	RelNorm
207900	18816	0.43462	0.0905051	RelNorm
208000	18816	0.43462	0.0904615	RelNorm
208100	18816	0.43462	0.0904181	RelNorm
208200	18819	0.434689	0.090389	RelNorm
208300	18821	0.434735	0.0903553	RelNorm
208400	18821	0.434735	0.0903119	RelNorm
208500	18821	0.434735	0.0902686	RelNorm
208600	18823	0.434782	0.0902349	RelNorm
208700	18825	0.434828	0.0902012	RelNorm
208800	18825	0.434828	0.090158	RelNorm
208900	18829	0.43492	0.090134	RelNorm
209000	18833	0.435013	0.09011	RelNorm
209100	18833	0.435013	0.090067	RelNorm
209200	18834	0.435036	0.0900287	RelNorm
209300	18836	0.435082	0.0899952	RelNorm
209400	18840	0.435174	0.0899713	RelNorm
209500	18841	0.435197	0.0899332	RelNorm
209600	18843	0.435244	0.0898998	RelNorm
209700	18846	0.435313	0.0898712	RelNorm
209800	18849	0.435382	0.0898427	RelNorm
209900	18852	0.435451	0.0898142	RelNorm
210000	18855	0.435521	0.0897857	RelNorm
210100	18856	0.435544	0.0897477	RelNorm
210200	18858	0.43559	0.0897146	RelNorm
210300	18859	0.435613	0.0896767	RelNorm
210400	18861	0.435659	0.0896435	RelNorm
210500	18863	0.435706	0.0896105	RelNorm
210600	18866	0.435775	0.0895821	RelNorm
210700	18869	0.435844	0.0895539	RelNorm
210800	18869	0.435844	0.0895114	RelNorm
210900	18871	0.43589	0.0894784	RelNorm
211000	18872	0.435913	0.0894408	RelNorm
211100	18873	0.435937	0.0894031	RelNorm
211200	18874	0.43596	0.0893655	RelNorm
211300	18874	0.43596	0.0893232	RelNorm
211400	18877	0.436029	0.0892952	RelNorm
211500	18879	0.436075	0.0892624	RelNorm
211600	18880	0.436098	0.089225	RelNorm
211700	18881	0.436121	0.0891875	RelNorm
211800	18883	0.436168	0.0891549	RelNorm
211900	18886	0.436237	0.0891269	RelNorm
212000	18889	0.436306	0.0890991	RelNorm
212100	18889	0.436306	0.089057	RelNorm
212200	18892	0.436375	0.0890292	RelNorm
212300	18895	0.436445	0.0890014	RelNorm
212400	18896	0.436468	0.0889642	RelNorm
212500	18896	0.436468	0.0889224	RelNorm
212600	18897	0.436491	0.0888852	RelNorm
212700	18898	0.436514	0.0888481	RelNorm
212800	18899	0.436537	0.0888111	RelNorm
212900	18901	0.436583	0.0887788	RelNorm
213000	18903	0.436629	0.0887465	RelNorm
213100	18903	0.436629	0.0887048	RelNorm
213200	18903	0.436629	0.0886632	RelNorm
213300	18903	0.436629	0.0886217	RelNorm
213400	18904	0.436653	0.0885848	RelNorm
213500	18905	0.436676	0.088548	RelNorm
213600	18906	0.436699	0.0885112	RelNorm
213700	18910	0.436791	0.0884885	RelNorm
213800	18913	0.43686	0.0884612	RelNorm
213900	18914	0.436884	0.0884245	RelNorm
214000	18915	0.436907	0.0883879	RelNorm
214100	18915	0.436907	0.0883466	RelNorm
214200	18917	0.436953	0.0883147	RelNorm
214300	18918	0.436976	0.0882781	RelNorm
214400	18918	0.436976	0.0882369	RelNorm
214500	18919	0.436999	0.0882005	RelNorm
214600	18922	0.437068	0.0881733	RelNorm
214700	18924	0.437115	0.0881416	RelNorm
214800	18925	0.437138	0.0881052	RelNorm
214900	18926	0.437161	0.0880689	RelNorm
215000	18928	0.437207	0.0880372	RelNorm
215100	18930	0.437253	0.0880056	RelNorm
215200	18931	0.437276	0.0879693	RelNorm
215300	18931	0.437276	0.0879285	RelNorm
215400	18933	0.437322	0.0878969	RelNorm
215500	18936	0.437392	0.0878701	RelNorm
215600	18937	0.437415	0.087834	RelNorm
215700	18938	0.437438	0.0877979	RelNorm
215800	18939	0.437461	0.0877618	RelNorm
215900	18940	0.437484	0.0877258	RelNorm
216000	18944	0.437577	0.0877037	RelNorm
216100	18945	0.4376	0.0876677	RelNorm
216200	18945	0.4376	0.0876272	RelNorm
216300	18946	0.437623	0.0875913	RelNorm
216400	18949	0.437692	0.0875647	RelNorm
216500	18951	0.437738	0.0875335	RelNorm
216600	18953	0.437784	0.0875023	RelNorm
216700	18956	0.437854	0.0874758	RelNorm
216800	18958	0.4379	0.0874446	RelNorm
216900	18960	0.437946	0.0874136	RelNorm
217000	18962	0.437992	0.0873825	RelNorm
217100	18962	0.437992	0.0873422	RelNorm
217200	18963	0.438015	0.0873066	RelNorm
217300	18965	0.438062	0.0872757	RelNorm
217400	18966	0.438085	0.0872401	RelNorm
217500	18968	0.438131	0.0872092	RelNorm
217600	18970	0.438177	0.0871783	RelNorm
217700	18971	0.4382	0.0871429	RelNorm
217800	18972	0.438223	0.0871074	RelNorm
217900	18972	0.438223	0.0870675	RelNorm
218000	18974	0.438269	0.0870367	RelNorm
218100	18974	0.438269	0.0869968	RelNorm
218200	18976	0.438316	0.0869661	RelNorm
218300	18976	0.438316	0.0869262	RelNorm
218400	18977	0.438339	0.086891	RelNorm
218500	18979	0.438385	0.0868604	RelNorm
218600	18979	0.438385	0.0868207	RelNorm
218700	18980	0.438408	0.0867856	RelNorm
218800	18980	0.438408	0.0867459	RelNorm
218900	18980	0.438408	0.0867063	RelNorm
219000	18983	0.438477	0.0866804	RelNorm
219100	18983	0.438477	0.0866408	RelNorm
219200	18985	0.438524	0.0866104	RelNorm
219300	18985	0.438524	0.0865709	RelNorm
219400	18985	0.438524	0.0865314	RelNorm
219500	18985	0.438524	0.086492	RelNorm
219600	18985	0.438524	0.0864526	RelNorm
219700	18987	0.43857	0.0864224	RelNorm
219800	18989	0.438616	0.0863922	RelNorm
219900	18990	0.438639	0.0863574	RelNorm
220000	18990	0.438639	0.0863182	RelNorm
220100	18990	0.438639	0.086279	RelNorm
220200	18990	0.438639	0.0862398	RelNorm
220300	18990	0.438639	0.0862006	RelNorm
220400	18991	0.438662	0.0861661	RelNorm
220500	18991	0.438662	0.086127	RelNorm
220600	18991	0.438662	0.0860879	RelNorm
220700	18992	0.438685	0.0860535	RelNorm
220800	18992	0.438685	0.0860145	RelNorm
220900	18992	0.438685	0.0859756	RelNorm
221000	18993	0.438708	0.0859412	RelNorm
221100	18993	0.438708	0.0859023	RelNorm
221200	18995	0.438755	0.0858725	RelNorm
221300	18995	0.438755	0.0858337	RelNorm
221400	18996	0.438778	0.0857995	RelNorm
221500	18997	0.438801	0.0857652	RelNorm
221600	18999	0.438847	0.0857356	RelNorm
221700	18999	0.438847	0.0856969	RelNorm
221800	18999	0.438847	0.0856583	RelNorm
221900	19001	0.438893	0.0856287	RelNorm
222000	19001	0.438893	0.0855901	RelNorm
222100	19001	0.438893	0.0855516	RelNorm
222200	19001	0.438893	0.0855131	RelNorm
222300	19001	0.438893	0.0854746	RelNorm
222400	19001	0.438893	0.0854362	RelNorm
222500	19002	0.438916	0.0854022	RelNorm
222600	19003	0.438939	0.0853684	RelNorm
222700	19004	0.438962	0.0853345	RelNorm
222800	19005	0.438986	0.0853007	RelNorm
222900	19005	0.438986	0.0852624	RelNorm
223000	19006	0.439009	0.0852287	RelNorm
223100	19008	0.439055	0.0851995	RelNorm
223200	19009	0.439078	0.0851658	RelNorm
223300	19009	0.439078	0.0851276	RelNorm
223400	19009	0.439078	0.0850895	RelNorm
223500	19010	0.439101	0.0850559	RelNorm
223600	19011	0.439124	0.0850224	RelNorm
223700	19011	0.439124	0.0849844	RelNorm
223800	19012	0.439147	0.0849508	RelNorm
223900	19013	0.43917	0.0849174	RelNorm
224000	19014	0.439193	0.0848839	RelNorm
224100	19014	0.439193	0.0848461	RelNorm
224200	19014	0.439193	0.0848082	RelNorm
224300	19014	0.439193	0.0847704	RelNorm
224400	19015	0.439217	0.0847371	RelNorm
224500	19016	0.43924	0.0847038	RelNorm
224600	19016	0.43924	0.0846661	RelNorm
224700	19017	0.439263	0.0846328	RelNorm
224800	19018	0.439286	0.0845996	RelNorm
224900	19019	0.439309	0.0845665	RelNorm
225000	19022	0.439378	0.0845422	RelNorm
225100	19022	0.439378	0.0845047	RelNorm
225200	19023	0.439401	0.0844716	RelNorm
225300	19023	0.439401	0.0844341	RelNorm
225400	19023	0.439401	0.0843966	RelNorm
225500	19023	0.439401	0.0843592	RelNorm
225600	19023	0.439401	0.0843218	RelNorm
225700	19024	0.439424	0.0842889	RelNorm
225800	19024	0.439424	0.0842516	RelNorm
225900	19024	0.439424	0.0842143	RelNorm
226000	19024	0.439424	0.084177	RelNorm
226100	19024	0.439424	0.0841398	RelNorm
226200	19025	0.439447	0.084107	RelNorm
226300	19026	0.439471	0.0840742	RelNorm
226400	19026	0.439471	0.0840371	RelNorm
226500	19026	0.439471	0.084	RelNorm
226600	19028	0.439517	0.0839718	RelNorm
226700	19029	0.43954	0.0839391	RelNorm
226800	19029	0.43954	0.0839021	RelNorm
226900	19029	0.43954	0.0838651	RelNorm
227000	19029	0.43954	0.0838282	RelNorm
227100	19029	0.43954	0.0837913	RelNorm
227200	19029	0.43954	0.0837544	RelNorm
227300	19029	0.43954	0.0837176	RelNorm
227400	19030	0.439563	0.0836851	RelNorm
227500	19032	0.439609	0.0836571	RelNorm
227600	19034	0.439655	0.0836292	RelNorm
227700	19035	0.439678	0.0835968	RelNorm
227800	19035	0.439678	0.0835601	RelNorm
227900	19036	0.439702	0.0835279	RelNorm
228000	19036	0.439702	0.0834912	RelNorm
228100	19037	0.439725	0.083459	RelNorm
228200	19038	0.439748	0.0834268	RelNorm
228300	19038	0.439748	0.0833903	RelNorm
228400	19038	0.439748	0.0833538	RelNorm
228500	19038	0.439748	0.0833173	RelNorm
228600	19040	0.439794	0.0832896	RelNorm
228700	19041	0.439817	0.0832575	RelNorm
228800	19042	0.43984	0.0832255	RelNorm
228900	19043	0.439863	0.0831935	RelNorm
229000	19043	0.439863	0.0831572	RelNorm
229100	19044	0.439886	0.0831253	RelNorm
229200	19044	0.439886	0.083089	RelNorm
229300	19045	0.439909	0.0830571	RelNorm
229400	19046	0.439933	0.0830253	RelNorm
229500	19047	0.439956	0.0829935	RelNorm
229600	19048	0.439979	0.0829617	RelNorm
229700	19049	0.440002	0.0829299	RelNorm
229800	19051	0.440048	0.0829025	RelNorm
229900	19052	0.440071	0.0828708	RelNorm
230000	19052	0.440071	0.0828348	RelNorm
230100	19055	0.44014	0.0828118	RelNorm
230200	19055	0.44014	0.0827758	RelNorm
230300	19057	0.440187	0.0827486	RelNorm
230400	19058	0.44021	0.082717	RelNorm
230500	19059	0.440233	0.0826855	RelNorm
230600	19059	0.440233	0.0826496	RelNorm
230700	19059	0.440233	0.0826138	RelNorm
230800	19060	0.440256	0.0825823	RelNorm
230900	19061	0.440279	0.0825509	RelNorm
231000	19063	0.440325	0.0825238	RelNorm
231100	19064	0.440348	0.0824924	RelNorm
231200	19064	0.440348	0.0824567	RelNorm
231300	19065	0.440371	0.0824254	RelNorm
231400	19067	0.440418	0.0823984	RelNorm
231500	19068	0.440441	0.0823672	RelNorm
231600	19068	0.440441	0.0823316	RelNorm
231700	19069	0.440464	0.0823004	RelNorm
231800	19069	0.440464	0.0822649	RelNorm
231900	19069	0.440464	0.0822294	RelNorm
232000	19069	0.440464	0.082194	RelNorm
232100	19069	0.440464	0.0821586	RelNorm
232200	19069	0.440464	0.0821232	RelNorm
232300	19069	0.440464	0.0820878	RelNorm
232400	19069	0.440464	0.0820525	RelNorm
232500	19069	0.440464	0.0820172	RelNorm
232600	19069	0.440464	0.0819819	RelNorm
232700	19070	0.440487	0.081951	RelNorm
232800	19070	0.440487	0.0819158	RelNorm
232900	19070	0.440487	0.0818806	RelNorm
233000	19070	0.440487	0.0818455	RelNorm
233100	19072	0.440533	0.081819	RelNorm
233200	19072	0.440533	0.0817839	RelNorm
233300	19072	0.440533	0.0817488	RelNorm
233400	19072	0.440533	0.0817138	RelNorm
233500	19072	0.440533	0.0816788	RelNorm
233600	19073	0.440556	0.0816481	RelNorm
233700	19073	0.440556	0.0816132	RelNorm
233800	19073	0.440556	0.0815783	RelNorm
233900	19073	0.440556	0.0815434	RelNorm
234000	19073	0.440556	0.0815085	RelNorm
234100	19073	0.440556	0.0814737	RelNorm
234200	19073	0.440556	0.0814389	RelNorm
234300	19073	0.440556	0.0814042	RelNorm
234400	19073	0.440556	0.0813695	RelNorm
234500	19073	0.440556	0.0813348	RelNorm
234600	19073	0.440556	0.0813001	RelNorm
234700	19073	0.440556	0.0812654	RelNorm
234800	19073	0.440556	0.0812308	RelNorm
234900	19074	0.440579	0.0812005	RelNorm
235000	19074	0.440579	0.081166	RelNorm
235100	19074	0.440579	0.0811314	RelNorm
235200	19074	0.440579	0.0810969	RelNorm
235300	19074	0.440579	0.0810625	RelNorm
235400	19074	0.440579	0.081028	RelNorm
235500	19074	0.440579	0.0809936	RelNorm
235600	19074	0.440579	0.0809593	RelNorm
235700	19075	0.440602	0.0809291	RelNorm
235800	19075	0.440602	0.0808948	RelNorm
235900	19075	0.440602	0.0808605	RelNorm
236000	19075	0.440602	0.0808263	RelNorm
236100	19076	0.440626	0.0807963	RelNorm
236200	19076	0.440626	0.0807621	RelNorm
236300	19076	0.440626	0.0807279	RelNorm
236400	19076	0.440626	0.0806937	RelNorm
236500	19076	0.440626	0.0806596	RelNorm
236600	19076	0.440626	0.0806255	RelNorm
236700	19076	0.440626	0.0805915	RelNorm
236800	19076	0.440626	0.0805574	RelNorm
236900	19076	0.440626	0.0805234	RelNorm
237000	19076	0.440626	0.0804895	RelNorm
237100	19076	0.440626	0.0804555	RelNorm
237200	19076	0.440626	0.0804216	RelNorm
237300	19076	0.440626	0.0803877	RelNorm
237400	19076	0.440626	0.0803538	RelNorm
237500	19076	0.440626	0.08032	RelNorm
237600	19076	0.440626	0.0802862	RelNorm
237700	19076	0.440626	0.0802524	RelNorm
237800	19076	0.440626	0.0802187	RelNorm
237900	19076	0.440626	0.080185	RelNorm
238000	19076	0.440626	0.0801513	RelNorm
238100	19076	0.440626	0.0801176	RelNorm
238200	19076	0.440626	0.080084	RelNorm
238300	19076	0.440626	0.0800504	RelNorm
238400	19076	0.440626	0.0800168	RelNorm
238500	19076	0.440626	0.0799832	RelNorm
238600	19076	0.440626	0.0799497	RelNorm
238700	19076	0.440626	0.0799162	RelNorm
238800	19076	0.440626	0.0798827	RelNorm
238900	19076	0.440626	0.0798493	RelNorm
239000	19076	0.440626	0.0798159	RelNorm
239100	19076	0.440626	0.0797825	RelNorm
239200	19076	0.440626	0.0797492	RelNorm
239300	19076	0.440626	0.0797158	RelNorm
239400	19076	0.440626	0.0796825	RelNorm
239500	19076	0.440626	0.0796493	RelNorm
239600	19076	0.440626	0.079616	RelNorm
239700	19076	0.440626	0.0795828	RelNorm
239800	19076	0.440626	0.0795496	RelNorm
239900	19076	0.440626	0.0795165	RelNorm
240000	19076	0.440626	0.0794833	RelNorm
240100	19076	0.440626	0.0794502	RelNorm
240200	19076	0.440626	0.0794172	RelNorm
240300	19076	0.440626	0.0793841	RelNorm
240400	19076	0.440626	0.0793511	RelNorm
240500	19076	0.440626	0.0793181	RelNorm
240600	19076	0.440626	0.0792851	RelNorm
240700	19076	0.440626	0.0792522	RelNorm
240800	19076	0.440626	0.0792193	RelNorm
240900	19076	0.440626	0.0791864	RelNorm
241000	19076	0.440626	0.0791535	RelNorm
241100	19076	0.440626	0.0791207	RelNorm
241200	19076	0.440626	0.0790879	RelNorm
241300	19076	0.440626	0.0790551	RelNorm
241400	19076	0.440626	0.0790224	RelNorm
241500	19076	0.440626	0.0789896	RelNorm
241600	19076	0.440626	0.078957	RelNorm
241700	19077	0.440649	0.0789284	RelNorm
241800	19077	0.440649	0.0788958	RelNorm
241900	19078	0.440672	0.0788673	RelNorm
242000	19078	0.440672	0.0788347	RelNorm
242100	19078	0.440672	0.0788021	RelNorm
242200	19078	0.440672	0.0787696	RelNorm
242300	19078	0.440672	0.0787371	RelNorm
242400	19078	0.440672	0.0787046	RelNorm
242500	19078	0.440672	0.0786722	RelNorm
242600	19078	0.440672	0.0786397	RelNorm
242700	19078	0.440672	0.0786073	RelNorm
242800	19078	0.440672	0.078575	RelNorm
242900	19078	0.440672	0.0785426	RelNorm
243000	19078	0.440672	0.0785103	RelNorm
243100	19078	0.440672	0.078478	RelNorm
243200	19078	0.440672	0.0784457	RelNorm
243300	19078	0.440672	0.0784135	RelNorm
243400	19078	0.440672	0.0783813	RelNorm
243500	19078	0.440672	0.0783491	RelNorm
243600	19078	0.440672	0.0783169	RelNorm
243700	19078	0.440672	0.0782848	RelNorm
243800	19078	0.440672	0.0782527	RelNorm
243900	19078	0.440672	0.0782206	RelNorm
244000	19078	0.440672	0.0781885	RelNorm
244100	19078	0.440672	0.0781565	RelNorm
244200	19078	0.440672	0.0781245	RelNorm
244300	19078	0.440672	0.0780925	RelNorm
244400	19078	0.440672	0.0780606	RelNorm
244500	19078	0.440672	0.0780286	RelNorm
244600	19078	0.440672	0.0779967	RelNorm
244700	19078	0.440672	0.0779649	RelNorm
244800	19078	0.440672	0.077933	RelNorm
244900	19078	0.440672	0.0779012	RelNorm
245000	19078	0.440672	0.0778694	RelNorm
245100	19078	0.440672	0.0778376	RelNorm
245200	19078	0.440672	0.0778059	RelNorm
245300	19078	0.440672	0.0777742	RelNorm
245400	19078	0.440672	0.0777425	RelNorm
245500	19078	0.440672	0.0777108	RelNorm
245600	19079	0.440695	0.0776832	RelNorm
245700	19079	0.440695	0.0776516	RelNorm
245800	19079	0.440695	0.07762	RelNorm
245900	19080	0.440718	0.0775925	RelNorm
246000	19080	0.440718	0.077561	RelNorm
246100	19080	0.440718	0.0775295	RelNorm
246200	19080	0.440718	0.077498	RelNorm
246300	19080	0.440718	0.0774665	RelNorm
246400	19081	0.440741	0.0774391	RelNorm
246500	19081	0.440741	0.0774077	RelNorm
246600	19081	0.440741	0.0773763	RelNorm
246700	19081	0.440741	0.077345	RelNorm
246800	19081	0.440741	0.0773136	RelNorm
246900	19081	0.440741	0.0772823	RelNorm
247000	19081	0.440741	0.077251	RelNorm
247100	19081	0.440741	0.0772197	RelNorm
247200	19081	0.440741	0.0771885	RelNorm
247300	19081	0.440741	0.0771573	RelNorm
247400	19081	0.440741	0.0771261	RelNorm
247500	19081	0.440741	0.0770949	RelNorm
247600	19081	0.440741	0.0770638	RelNorm
247700	19081	0.440741	0.0770327	RelNorm
247800	19081	0.440741	0.0770016	RelNorm
247900	19081	0.440741	0.0769706	RelNorm
248000	19082	0.440764	0.0769435	RelNorm
248100	19082	0.440764	0.0769125	RelNorm
248200	19082	0.440764	0.0768815	RelNorm
248300	19082	0.440764	0.0768506	RelNorm
248400	19082	0.440764	0.0768196	RelNorm
248500	19082	0.440764	0.0767887	RelNorm
248600	19082	0.440764	0.0767578	RelNorm
248700	19082	0.440764	0.076727	RelNorm
248800	19083	0.440787	0.0767002	RelNorm
248900	19084	0.44081	0.0766734	RelNorm
249000	19086	0.440856	0.0766506	RelNorm
249100	19087	0.44088	0.0766238	RelNorm
249200	19089	0.440926	0.0766011	RelNorm
249300	19090	0.440949	0.0765744	RelNorm
249400	19090	0.440949	0.0765437	RelNorm
249500	19091	0.440972	0.076517	RelNorm
249600	19091	0.440972	0.0764864	RelNorm
249700	19091	0.440972	0.0764557	RelNorm
249800	19092	0.440995	0.0764291	RelNorm
249900	19093	0.441018	0.0764026	RelNorm
250000	19095	0.441064	0.07638	RelNorm
3000	1587	0.0366572	0.529	RelNorm-Ctrl
3100	1637	0.0378121	0.528065	RelNorm-Ctrl
3200	1680	0.0388053	0.525	RelNorm-Ctrl
3300	1727	0.039891	0.523333	RelNorm-Ctrl
3400	1774	0.0409766	0.521765	RelNorm-Ctrl
3500	1823	0.0421084	0.520857	RelNorm-Ctrl
3600	1867	0.0431248	0.518611	RelNorm-Ctrl
3700	1913	0.0441873	0.517027	RelNorm-Ctrl
3800	1953	0.0451112	0.513947	RelNorm-Ctrl
3900	1999	0.0461737	0.512564	RelNorm-Ctrl
4000	2039	0.0470977	0.50975	RelNorm-Ctrl
4100	2073	0.047883	0.50561	RelNorm-Ctrl
4200	2099	0.0484836	0.499762	RelNorm-Ctrl
4300	2147	0.0495923	0.499302	RelNorm-Ctrl
4400	2183	0.0504239	0.496136	RelNorm-Ctrl
4500	2218	0.0512323	0.492889	RelNorm-Ctrl
4600	2254	0.0520638	0.49	RelNorm-Ctrl
4700	2294	0.0529878	0.488085	RelNorm-Ctrl
4800	2327	0.05375	0.484792	RelNorm-Ctrl
4900	2367	0.054674	0.483061	RelNorm-Ctrl
5000	2402	0.0554824	0.4804	RelNorm-Ctrl
5100	2433	0.0561985	0.477059	RelNorm-Ctrl
5200	2472	0.0570993	0.475385	RelNorm-Ctrl
5300	2514	0.0580694	0.47434	RelNorm-Ctrl
5400	2551	0.0589241	0.472407	RelNorm-Ctrl
5500	2594	0.0599173	0.471636	RelNorm-Ctrl
5600	2634	0.0608412	0.470357	RelNorm-Ctrl
5700	2671	0.0616959	0.468596	RelNorm-Ctrl
5800	2715	0.0627122	0.468103	RelNorm-Ctrl
5900	2756	0.0636593	0.467119	RelNorm-Ctrl
6000	2794	0.064537	0.465667	RelNorm-Ctrl
6100	2834	0.0654609	0.46459	RelNorm-Ctrl
6200	2872	0.0663387	0.463226	RelNorm-Ctrl
6300	2907	0.0671471	0.461429	RelNorm-Ctrl
6400	2943	0.0679787	0.459844	RelNorm-Ctrl
6500	2986	0.0689719	0.459385	RelNorm-Ctrl
6600	3035	0.0701037	0.459848	RelNorm-Ctrl
6700	3068	0.070866	0.45791	RelNorm-Ctrl
6800	3103	0.0716744	0.456324	RelNorm-Ctrl
6900	3144	0.0726214	0.455652	RelNorm-Ctrl
7000	3188	0.0736378	0.455429	RelNorm-Ctrl
7100	3230	0.0746079	0.45493	RelNorm-Ctrl
7200	3275	0.0756473	0.454861	RelNorm-Ctrl
7300	3306	0.0763634	0.452877	RelNorm-Ctrl
7400	3341	0.0771718	0.451486	RelNorm-Ctrl
7500	3383	0.078142	0.451067	RelNorm-Ctrl
7600	3423	0.0790659	0.450395	RelNorm-Ctrl
7700	3458	0.0798743	0.449091	RelNorm-Ctrl
7800	3499	0.0808214	0.44859	RelNorm-Ctrl
7900	3528	0.0814912	0.446582	RelNorm-Ctrl
8000	3560	0.0822304	0.445	RelNorm-Ctrl
8100	3591	0.0829464	0.443333	RelNorm-Ctrl
8200	3619	0.0835932	0.441341	RelNorm-Ctrl
8300	3647	0.0842399	0.439398	RelNorm-Ctrl
8400	3678	0.084956	0.437857	RelNorm-Ctrl
8500	3716	0.0858337	0.437176	RelNorm-Ctrl
8600	3750	0.0866191	0.436047	RelNorm-Ctrl
8700	3782	0.0873582	0.434713	RelNorm-Ctrl
8800	3810	0.088005	0.432955	RelNorm-Ctrl
8900	3847	0.0888596	0.432247	RelNorm-Ctrl
9000	3877	0.0895526	0.430778	RelNorm-Ctrl
9100	3920	0.0905458	0.430769	RelNorm-Ctrl
9200	3958	0.0914236	0.430217	RelNorm-Ctrl
9300	3994	0.0922551	0.429462	RelNorm-Ctrl
9400	4035	0.0932021	0.429255	RelNorm-Ctrl
9500	4063	0.0938489	0.427684	RelNorm-Ctrl
9600	4097	0.0946342	0.426771	RelNorm-Ctrl
9700	4120	0.0951655	0.424742	RelNorm-Ctrl
9800	4144	0.0957199	0.422857	RelNorm-Ctrl
9900	4187	0.0967131	0.422929	RelNorm-Ctrl
10000	4225	0.0975908	0.4225	RelNorm-Ctrl
10100	4257	0.09833	0.421485	RelNorm-Ctrl
10200	4290	0.0990922	0.420588	RelNorm-Ctrl
10300	4322	0.0998314	0.419612	RelNorm-Ctrl
10400	4345	0.100363	0.417788	RelNorm-Ctrl
10500	4387	0.101333	0.41781	RelNorm-Ctrl
10600	4417	0.102026	0.416698	RelNorm-Ctrl
10700	4442	0.102603	0.41514	RelNorm-Ctrl
10800	4476	0.103389	0.414444	RelNorm-Ctrl
10900	4503	0.104012	0.413119	RelNorm-Ctrl
11000	4531	0.104659	0.411909	RelNorm-Ctrl
11100	4564	0.105421	0.411171	RelNorm-Ctrl
11200	4597	0.106183	0.410446	RelNorm-Ctrl
11300	4626	0.106853	0.409381	RelNorm-Ctrl
11400	4661	0.107662	0.40886	RelNorm-Ctrl
11500	4680	0.108101	0.406957	RelNorm-Ctrl
11600	4709	0.10877	0.405948	RelNorm-Ctrl
11700	4747	0.109648	0.405726	RelNorm-Ctrl
11800	4781	0.110434	0.405169	RelNorm-Ctrl
11900	4810	0.111103	0.404202	RelNorm-Ctrl
12000	4841	0.111819	0.403417	RelNorm-Ctrl
12100	4881	0.112743	0.403388	RelNorm-Ctrl
12200	4907	0.113344	0.402213	RelNorm-Ctrl
12300	4942	0.114152	0.401789	RelNorm-Ctrl
12400	4977	0.114961	0.401371	RelNorm-Ctrl
12500	5005	0.115608	0.4004	RelNorm-Ctrl
12600	5028	0.116139	0.399048	RelNorm-Ctrl
12700	5053	0.116716	0.397874	RelNorm-Ctrl
12800	5087	0.117502	0.397422	RelNorm-Ctrl
12900	5111	0.118056	0.396202	RelNorm-Ctrl
13000	5137	0.118657	0.395154	RelNorm-Ctrl
13100	5152	0.119003	0.393282	RelNorm-Ctrl
13200	5180	0.11965	0.392424	RelNorm-Ctrl
13300	5208	0.120297	0.391579	RelNorm-Ctrl
13400	5238	0.12099	0.390896	RelNorm-Ctrl
13500	5258	0.121452	0.389481	RelNorm-Ctrl
13600	5285	0.122075	0.388603	RelNorm-Ctrl
13700	5315	0.122768	0.387956	RelNorm-Ctrl
13800	5341	0.123369	0.387029	RelNorm-Ctrl
13900	5368	0.123992	0.386187	RelNorm-Ctrl
14000	5385	0.124385	0.384643	RelNorm-Ctrl
14100	5409	0.124939	0.383617	RelNorm-Ctrl
14200	5435	0.12554	0.382746	RelNorm-Ctrl
14300	5458	0.126071	0.381678	RelNorm-Ctrl
14400	5479	0.126556	0.380486	RelNorm-Ctrl
14500	5497	0.126972	0.379103	RelNorm-Ctrl
14600	5517	0.127434	0.377877	RelNorm-Ctrl
14700	5539	0.127942	0.376803	RelNorm-Ctrl
14800	5568	0.128612	0.376216	RelNorm-Ctrl
14900	5592	0.129166	0.375302	RelNorm-Ctrl
15000	5614	0.129675	0.374267	RelNorm-Ctrl
15100	5640	0.130275	0.37351	RelNorm-Ctrl
15200	5670	0.130968	0.373026	RelNorm-Ctrl
15300	5698	0.131615	0.372418	RelNorm-Ctrl
15400	5722	0.132169	0.371558	RelNorm-Ctrl
15500	5741	0.132608	0.370387	RelNorm-Ctrl
15600	5771	0.133301	0.369936	RelNorm-Ctrl
15700	5791	0.133763	0.368854	RelNorm-Ctrl
15800	5816	0.13434	0.368101	RelNorm-Ctrl
15900	5834	0.134756	0.366918	RelNorm-Ctrl
16000	5863	0.135426	0.366438	RelNorm-Ctrl
16100	5889	0.136027	0.365776	RelNorm-Ctrl
16200	5912	0.136558	0.364938	RelNorm-Ctrl
16300	5937	0.137135	0.364233	RelNorm-Ctrl
16400	5954	0.137528	0.363049	RelNorm-Ctrl
16500	5976	0.138036	0.362182	RelNorm-Ctrl
16600	5995	0.138475	0.361145	RelNorm-Ctrl
16700	6020	0.139053	0.360479	RelNorm-Ctrl
16800	6042	0.139561	0.359643	RelNorm-Ctrl
16900	6067	0.140138	0.358994	RelNorm-Ctrl
17000	6090	0.140669	0.358235	RelNorm-Ctrl
17100	6107	0.141062	0.357135	RelNorm-Ctrl
17200	6133	0.141663	0.35657	RelNorm-Ctrl
17300	6155	0.142171	0.35578	RelNorm-Ctrl
17400	6176	0.142656	0.354943	RelNorm-Ctrl
17500	6189	0.142956	0.353657	RelNorm-Ctrl
17600	6207	0.143372	0.35267	RelNorm-Ctrl
17700	6232	0.143949	0.35209	RelNorm-Ctrl
17800	6255	0.144481	0.351404	RelNorm-Ctrl
17900	6275	0.144943	0.350559	RelNorm-Ctrl
18000	6293	0.145358	0.349611	RelNorm-Ctrl
18100	6318	0.145936	0.349061	RelNorm-Ctrl
18200	6333	0.146282	0.347967	RelNorm-Ctrl
18300	6353	0.146744	0.347158	RelNorm-Ctrl
18400	6378	0.147322	0.34663	RelNorm-Ctrl
18500	6399	0.147807	0.345892	RelNorm-Ctrl
18600	6420	0.148292	0.345161	RelNorm-Ctrl
18700	6440	0.148754	0.344385	RelNorm-Ctrl
18800	6462	0.149262	0.343723	RelNorm-Ctrl
18900	6471	0.14947	0.342381	RelNorm-Ctrl
19000	6492	0.149955	0.341684	RelNorm-Ctrl
19100	6506	0.150278	0.340628	RelNorm-Ctrl
19200	6525	0.150717	0.339844	RelNorm-Ctrl
19300	6554	0.151387	0.339585	RelNorm-Ctrl
19400	6577	0.151918	0.339021	RelNorm-Ctrl
19500	6604	0.152542	0.338667	RelNorm-Ctrl
19600	6630	0.153143	0.338265	RelNorm-Ctrl
19700	6645	0.153489	0.33731	RelNorm-Ctrl
19800	6667	0.153997	0.336717	RelNorm-Ctrl
19900	6680	0.154297	0.335678	RelNorm-Ctrl
20000	6695	0.154644	0.33475	RelNorm-Ctrl
20100	6718	0.155175	0.334229	RelNorm-Ctrl
20200	6737	0.155614	0.333515	RelNorm-Ctrl
20300	6754	0.156007	0.332709	RelNorm-Ctrl
20400	6772	0.156423	0.331961	RelNorm-Ctrl
20500	6791	0.156861	0.331268	RelNorm-Ctrl
20600	6811	0.157323	0.330631	RelNorm-Ctrl
20700	6823	0.157601	0.329614	RelNorm-Ctrl
20800	6841	0.158016	0.328894	RelNorm-Ctrl
20900	6860	0.158455	0.32823	RelNorm-Ctrl
21000	6878	0.158871	0.327524	RelNorm-Ctrl
21100	6890	0.159148	0.32654	RelNorm-Ctrl
21200	6903	0.159448	0.325613	RelNorm-Ctrl
21300	6914	0.159702	0.324601	RelNorm-Ctrl
21400	6936	0.160211	0.324112	RelNorm-Ctrl
21500	6955	0.16065	0.323488	RelNorm-Ctrl
21600	6972	0.161042	0.322778	RelNorm-Ctrl
21700	6992	0.161504	0.322212	RelNorm-Ctrl
21800	7004	0.161781	0.321284	RelNorm-Ctrl
21900	7019	0.162128	0.320502	RelNorm-Ctrl
22000	7032	0.162428	0.319636	RelNorm-Ctrl
22100	7045	0.162728	0.318778	RelNorm-Ctrl
22200	7066	0.163213	0.318288	RelNorm-Ctrl
22300	7077	0.163468	0.317354	RelNorm-Ctrl
22400	7093	0.163837	0.316652	RelNorm-Ctrl
22500	7110	0.16423	0.316	RelNorm-Ctrl
22600	7132	0.164738	0.315575	RelNorm-Ctrl
22700	7147	0.165084	0.314846	RelNorm-Ctrl
22800	7164	0.165477	0.314211	RelNorm-Ctrl
22900	7177	0.165777	0.313406	RelNorm-Ctrl
23000	7198	0.166262	0.312957	RelNorm-Ctrl
23100	7214	0.166632	0.312294	RelNorm-Ctrl
23200	7226	0.166909	0.311466	RelNorm-Ctrl
23300	7245	0.167348	0.310944	RelNorm-Ctrl
23400	7254	0.167556	0.31	RelNorm-Ctrl
23500	7268	0.167879	0.309277	RelNorm-Ctrl
23600	7292	0.168434	0.308983	RelNorm-Ctrl
23700	7310	0.168849	0.308439	RelNorm-Ctrl
23800	7326	0.169219	0.307815	RelNorm-Ctrl
23900	7340	0.169542	0.307113	RelNorm-Ctrl
24000	7354	0.169866	0.306417	RelNorm-Ctrl
24100	7375	0.170351	0.306017	RelNorm-Ctrl
24200	7385	0.170582	0.305165	RelNorm-Ctrl
24300	7394	0.17079	0.30428	RelNorm-Ctrl
24400	7410	0.171159	0.303689	RelNorm-Ctrl
24500	7429	0.171598	0.303224	RelNorm-Ctrl
24600	7440	0.171852	0.302439	RelNorm-Ctrl
24700	7455	0.172199	0.301822	RelNorm-Ctrl
24800	7471	0.172568	0.30125	RelNorm-Ctrl
24900	7486	0.172915	0.300643	RelNorm-Ctrl
25000	7503	0.173307	0.30012	RelNorm-Ctrl
25100	7518	0.173654	0.299522	RelNorm-Ctrl
25200	7537	0.174093	0.299087	RelNorm-Ctrl
25300	7557	0.174555	0.298696	RelNorm-Ctrl
25400	7578	0.17504	0.298346	RelNorm-Ctrl
25500	7601	0.175571	0.298078	RelNorm-Ctrl
25600	7616	0.175918	0.2975	RelNorm-Ctrl
25700	7630	0.176241	0.296887	RelNorm-Ctrl
25800	7654	0.176795	0.296667	RelNorm-Ctrl
25900	7666	0.177073	0.295985	RelNorm-Ctrl
26000	7683	0.177465	0.2955	RelNorm-Ctrl
26100	7702	0.177904	0.295096	RelNorm-Ctrl
26200	7721	0.178343	0.294695	RelNorm-Ctrl
26300	7734	0.178643	0.294068	RelNorm-Ctrl
26400	7741	0.178805	0.29322	RelNorm-Ctrl
26500	7755	0.179128	0.292642	RelNorm-Ctrl
26600	7769	0.179452	0.292068	RelNorm-Ctrl
26700	7786	0.179844	0.29161	RelNorm-Ctrl
26800	7799	0.180145	0.291007	RelNorm-Ctrl
26900	7821	0.180653	0.290743	RelNorm-Ctrl
27000	7830	0.180861	0.29	RelNorm-Ctrl
27100	7848	0.181276	0.289594	RelNorm-Ctrl
27200	7864	0.181646	0.289118	RelNorm-Ctrl
27300	7881	0.182039	0.288681	RelNorm-Ctrl
27400	7895	0.182362	0.288139	RelNorm-Ctrl
27500	7909	0.182685	0.2876	RelNorm-Ctrl
27600	7923	0.183009	0.287065	RelNorm-Ctrl
27700	7944	0.183494	0.286787	RelNorm-Ctrl
27800	7965	0.183979	0.286511	RelNorm-Ctrl
27900	7988	0.18451	0.286308	RelNorm-Ctrl
28000	8005	0.184903	0.285893	RelNorm-Ctrl
28100	8017	0.18518	0.285302	RelNorm-Ctrl
28200	8031	0.185503	0.284787	RelNorm-Ctrl
28300	8049	0.185919	0.284417	RelNorm-Ctrl
28400	8064	0.186266	0.283944	RelNorm-Ctrl
28500	8079	0.186612	0.283474	RelNorm-Ctrl
28600	8091	0.186889	0.282902	RelNorm-Ctrl
28700	8108	0.187282	0.282509	RelNorm-Ctrl
28800	8124	0.187652	0.282083	RelNorm-Ctrl
28900	8141	0.188044	0.281696	RelNorm-Ctrl
29000	8150	0.188252	0.281034	RelNorm-Ctrl
29100	8170	0.188714	0.280756	RelNorm-Ctrl
29200	8190	0.189176	0.280479	RelNorm-Ctrl
29300	8207	0.189569	0.280102	RelNorm-Ctrl
29400	8221	0.189892	0.279626	RelNorm-Ctrl
29500	8234	0.190192	0.279119	RelNorm-Ctrl
29600	8246	0.19047	0.278581	RelNorm-Ctrl
29700	8257	0.190724	0.278013	RelNorm-Ctrl
29800	8269	0.191001	0.277483	RelNorm-Ctrl
29900	8286	0.191394	0.277124	RelNorm-Ctrl
30000	8294	0.191578	0.276467	RelNorm-Ctrl
30100	8309	0.191925	0.276047	RelNorm-Ctrl
30200	8321	0.192202	0.27553	RelNorm-Ctrl
30300	8337	0.192572	0.275149	RelNorm-Ctrl
30400	8359	0.19308	0.274967	RelNorm-Ctrl
30500	8374	0.193426	0.274557	RelNorm-Ctrl
30600	8389	0.193773	0.27415	RelNorm-Ctrl
30700	8402	0.194073	0.273681	RelNorm-Ctrl
30800	8420	0.194489	0.273377	RelNorm-Ctrl
30900	8432	0.194766	0.27288	RelNorm-Ctrl
31000	8443	0.19502	0.272355	RelNorm-Ctrl
31100	8454	0.195274	0.271833	RelNorm-Ctrl
31200	8468	0.195597	0.27141	RelNorm-Ctrl
31300	8482	0.195921	0.27099	RelNorm-Ctrl
31400	8498	0.19629	0.270637	RelNorm-Ctrl
31500	8521	0.196822	0.270508	RelNorm-Ctrl
31600	8538	0.197214	0.27019	RelNorm-Ctrl
31700	8550	0.197492	0.269716	RelNorm-Ctrl
31800	8568	0.197907	0.269434	RelNorm-Ctrl
31900	8583	0.198254	0.26906	RelNorm-Ctrl
32000	8594	0.198508	0.268562	RelNorm-Ctrl
32100	8611	0.198901	0.268255	RelNorm-Ctrl
32200	8624	0.199201	0.267826	RelNorm-Ctrl
32300	8633	0.199409	0.267276	RelNorm-Ctrl
32400	8644	0.199663	0.26679	RelNorm-Ctrl
32500	8655	0.199917	0.266308	RelNorm-Ctrl
32600	8663	0.200102	0.265736	RelNorm-Ctrl
32700	8678	0.200448	0.265382	RelNorm-Ctrl
32800	8695	0.200841	0.265091	RelNorm-Ctrl
32900	8713	0.201257	0.264833	RelNorm-Ctrl
33000	8729	0.201626	0.264515	RelNorm-Ctrl
33100	8741	0.201903	0.264079	RelNorm-Ctrl
33200	8753	0.20218	0.263645	RelNorm-Ctrl
33300	8770	0.202573	0.263363	RelNorm-Ctrl
33400	8782	0.20285	0.262934	RelNorm-Ctrl
33500	8797	0.203197	0.262597	RelNorm-Ctrl
33600	8808	0.203451	0.262143	RelNorm-Ctrl
33700	8820	0.203728	0.261721	RelNorm-Ctrl
33800	8830	0.203959	0.261243	RelNorm-Ctrl
33900	8839	0.204167	0.260737	RelNorm-Ctrl
34000	8853	0.20449	0.260382	RelNorm-Ctrl
34100	8864	0.204744	0.259941	RelNorm-Ctrl
34200	8875	0.204998	0.259503	RelNorm-Ctrl
34300	8889	0.205322	0.259155	RelNorm-Ctrl
34400	8905	0.205691	0.258866	RelNorm-Ctrl
34500	8921	0.206061	0.25858	RelNorm-Ctrl
34600	8934	0.206361	0.258208	RelNorm-Ctrl
34700	8951	0.206754	0.257954	RelNorm-Ctrl
34800	8964	0.207054	0.257586	RelNorm-Ctrl
34900	8977	0.207355	0.257221	RelNorm-Ctrl
35000	8995	0.20777	0.257	RelNorm-Ctrl
35100	9007	0.208047	0.25661	RelNorm-Ctrl
35200	9018	0.208302	0.256193	RelNorm-Ctrl
35300	9031	0.208602	0.255836	RelNorm-Ctrl
35400	9041	0.208833	0.255395	RelNorm-Ctrl
35500	9052	0.209087	0.254986	RelNorm-Ctrl
35600	9068	0.209456	0.254719	RelNorm-Ctrl
35700	9083	0.209803	0.254426	RelNorm-Ctrl
35800	9100	0.210196	0.25419	RelNorm-Ctrl
35900	9117	0.210588	0.253955	RelNorm-Ctrl
36000	9128	0.210842	0.253556	RelNorm-Ctrl
36100	9140	0.21112	0.253186	RelNorm-Ctrl
36200	9151	0.211374	0.25279	RelNorm-Ctrl
36300	9164	0.211674	0.252452	RelNorm-Ctrl
36400	9173	0.211882	0.252005	RelNorm-Ctrl
36500	9191	0.212298	0.251808	RelNorm-Ctrl
36600	9201	0.212529	0.251393	RelNorm-Ctrl
36700	9213	0.212806	0.251035	RelNorm-Ctrl
36800	9227	0.213129	0.250734	RelNorm-Ctrl
36900	9244	0.213522	0.250515	RelNorm-Ctrl
37000	9255	0.213776	0.250135	RelNorm-Ctrl
37100	9268	0.214076	0.249811	RelNorm-Ctrl
37200	9284	0.214446	0.24957	RelNorm-Ctrl
37300	9295	0.2147	0.249196	RelNorm-Ctrl
37400	9302	0.214862	0.248717	RelNorm-Ctrl
37500	9313	0.215116	0.248347	RelNorm-Ctrl
37600	9327	0.215439	0.248059	RelNorm-Ctrl
37700	9341	0.215762	0.247772	RelNorm-Ctrl
37800	9357	0.216132	0.24754	RelNorm-Ctrl
37900	9372	0.216478	0.247282	RelNorm-Ctrl
38000	9387	0.216825	0.247026	RelNorm-Ctrl
38100	9399	0.217102	0.246693	RelNorm-Ctrl
38200	9413	0.217425	0.246414	RelNorm-Ctrl
38300	9427	0.217749	0.246136	RelNorm-Ctrl
38400	9440	0.218049	0.245833	RelNorm-Ctrl
38500	9450	0.21828	0.245455	RelNorm-Ctrl
38600	9464	0.218603	0.245181	RelNorm-Ctrl
38700	9478	0.218927	0.24491	RelNorm-Ctrl
38800	9492	0.21925	0.244639	RelNorm-Ctrl
38900	9510	0.219666	0.244473	RelNorm-Ctrl
39000	9517	0.219828	0.244026	RelNorm-Ctrl
39100	9533	0.220197	0.243811	RelNorm-Ctrl
39200	9550	0.22059	0.243622	RelNorm-Ctrl
39300	9564	0.220913	0.243359	RelNorm-Ctrl
39400	9582	0.221329	0.243198	RelNorm-Ctrl
39500	9593	0.221583	0.242861	RelNorm-Ctrl
39600	9601	0.221768	0.242449	RelNorm-Ctrl
39700	9610	0.221976	0.242065	RelNorm-Ctrl
39800	9621	0.22223	0.241734	RelNorm-Ctrl
39900	9632	0.222484	0.241404	RelNorm-Ctrl
40000	9644	0.222761	0.2411	RelNorm-Ctrl
40100	9661	0.223154	0.240923	RelNorm-Ctrl
40200	9673	0.223431	0.240622	RelNorm-Ctrl
40300	9691	0.223847	0.240471	RelNorm-Ctrl
40400	9702	0.224101	0.240149	RelNorm-Ctrl
40500	9713	0.224355	0.239827	RelNorm-Ctrl
40600	9729	0.224725	0.239631	RelNorm-Ctrl
40700	9743	0.225048	0.239386	RelNorm-Ctrl
40800	9754	0.225302	0.239069	RelNorm-Ctrl
40900	9765	0.225556	0.238753	RelNorm-Ctrl
41000	9773	0.225741	0.238366	RelNorm-Ctrl
41100	9791	0.226157	0.238224	RelNorm-Ctrl
41200	9800	0.226365	0.237864	RelNorm-Ctrl
41300	9809	0.226572	0.237506	RelNorm-Ctrl
41400	9817	0.226757	0.237126	RelNorm-Ctrl
41500	9829	0.227034	0.236843	RelNorm-Ctrl
41600	9840	0.227288	0.236538	RelNorm-Ctrl
41700	9857	0.227681	0.236379	RelNorm-Ctrl
41800	9862	0.227797	0.235933	RelNorm-Ctrl
41900	9874	0.228074	0.235656	RelNorm-Ctrl
42000	9885	0.228328	0.235357	RelNorm-Ctrl
42100	9896	0.228582	0.235059	RelNorm-Ctrl
42200	9909	0.228882	0.23481	RelNorm-Ctrl
42300	9926	0.229275	0.234657	RelNorm-Ctrl
42400	9934	0.22946	0.234292	RelNorm-Ctrl
42500	9945	0.229714	0.234	RelNorm-Ctrl
42600	9957	0.229991	0.233732	RelNorm-Ctrl
42700	9965	0.230176	0.233372	RelNorm-Ctrl
42800	9980	0.230522	0.233178	RelNorm-Ctrl
42900	9993	0.230823	0.232937	RelNorm-Ctrl
43000	10004	0.231077	0.232651	RelNorm-Ctrl
43100	10019	0.231423	0.232459	RelNorm-Ctrl
43200	10029	0.231654	0.232153	RelNorm-Ctrl
43300	10037	0.231839	0.231801	RelNorm-Ctrl
43400	10045	0.232024	0.231452	RelNorm-Ctrl
43500	10052	0.232185	0.23108	RelNorm-Ctrl
43600	10063	0.232439	0.230803	RelNorm-Ctrl
43700	10076	0.23274	0.230572	RelNorm-Ctrl
43800	10081	0.232855	0.23016	RelNorm-Ctrl
43900	10090	0.233063	0.229841	RelNorm-Ctrl
44000	10102	0.23334	0.229591	RelNorm-Ctrl
44100	10110	0.233525	0.229252	RelNorm-Ctrl
44200	10120	0.233756	0.228959	RelNorm-Ctrl
44300	10129	0.233964	0.228646	RelNorm-Ctrl
44400	10142	0.234264	0.228423	RelNorm-Ctrl
44500	10152	0.234495	0.228135	RelNorm-Ctrl
44600	10165	0.234795	0.227915	RelNorm-Ctrl
44700	10172	0.234957	0.227562	RelNorm-Ctrl
44800	10178	0.235096	0.227187	RelNorm-Ctrl
44900	10190	0.235373	0.226949	RelNorm-Ctrl
45000	10196	0.235512	0.226578	RelNorm-Ctrl
45100	10204	0.235696	0.226253	RelNorm-Ctrl
45200	10216	0.235973	0.226018	RelNorm-Ctrl
45300	10224	0.236158	0.225695	RelNorm-Ctrl
45400	10232	0.236343	0.225374	RelNorm-Ctrl
45500	10245	0.236643	0.225165	RelNorm-Ctrl
45600	10253	0.236828	0.224846	RelNorm-Ctrl
45700	10264	0.237082	0.224595	RelNorm-Ctrl
45800	10269	0.237198	0.224214	RelNorm-Ctrl
45900	10284	0.237544	0.224052	RelNorm-Ctrl
46000	10300	0.237914	0.223913	RelNorm-Ctrl
46100	10308	0.238099	0.223601	RelNorm-Ctrl
46200	10319	0.238353	0.223355	RelNorm-Ctrl
46300	10328	0.238561	0.223067	RelNorm-Ctrl
46400	10342	0.238884	0.222888	RelNorm-Ctrl
46500	10357	0.23923	0.222731	RelNorm-Ctrl
46600	10371	0.239554	0.222554	RelNorm-Ctrl
46700	10385	0.239877	0.222377	RelNorm-Ctrl
46800	10392	0.240039	0.222051	RelNorm-Ctrl
46900	10400	0.240224	0.221748	RelNorm-Ctrl
47000	10416	0.240593	0.221617	RelNorm-Ctrl
47100	10424	0.240778	0.221316	RelNorm-Ctrl
47200	10435	0.241032	0.221081	RelNorm-Ctrl
47300	10439	0.241124	0.220698	RelNorm-Ctrl
47400	10450	0.241379	0.220464	RelNorm-Ctrl
47500	10465	0.241725	0.220316	RelNorm-Ctrl
47600	10474	0.241933	0.220042	RelNorm-Ctrl
47700	10486	0.24221	0.219832	RelNorm-Ctrl
47800	10494	0.242395	0.21954	RelNorm-Ctrl
47900	10505	0.242649	0.219311	RelNorm-Ctrl
48000	10522	0.243042	0.219208	RelNorm-Ctrl
48100	10530	0.243226	0.218919	RelNorm-Ctrl
48200	10536	0.243365	0.218589	RelNorm-Ctrl
48300	10547	0.243619	0.218364	RelNorm-Ctrl
48400	10555	0.243804	0.218079	RelNorm-Ctrl
48500	10565	0.244035	0.217835	RelNorm-Ctrl
48600	10573	0.24422	0.217551	RelNorm-Ctrl
48700	10585	0.244497	0.217351	RelNorm-Ctrl
48800	10597	0.244774	0.217152	RelNorm-Ctrl
48900	10605	0.244959	0.216871	RelNorm-Ctrl
49000	10612	0.24512	0.216571	RelNorm-Ctrl
49100	10620	0.245305	0.216293	RelNorm-Ctrl
49200	10628	0.24549	0.216016	RelNorm-Ctrl
49300	10634	0.245629	0.2157	RelNorm-Ctrl
49400	10645	0.245883	0.215486	RelNorm-Ctrl
49500	10654	0.246091	0.215232	RelNorm-Ctrl
49600	10662	0.246275	0.21496	RelNorm-Ctrl
49700	10673	0.246529	0.214748	RelNorm-Ctrl
49800	10687	0.246853	0.214598	RelNorm-Ctrl
49900	10695	0.247038	0.214329	RelNorm-Ctrl
50000	10704	0.247246	0.21408	RelNorm-Ctrl
50100	10714	0.247476	0.213852	RelNorm-Ctrl
50200	10723	0.247684	0.213606	RelNorm-Ctrl
50300	10730	0.247846	0.21332	RelNorm-Ctrl
50400	10742	0.248123	0.213135	RelNorm-Ctrl
50500	10757	0.24847	0.21301	RelNorm-Ctrl
50600	10768	0.248724	0.212806	RelNorm-Ctrl
50700	10773	0.248839	0.212485	RelNorm-Ctrl
50800	10783	0.24907	0.212264	RelNorm-Ctrl
50900	10794	0.249324	0.212063	RelNorm-Ctrl
51000	10799	0.24944	0.211745	RelNorm-Ctrl
51100	10813	0.249763	0.211605	RelNorm-Ctrl
51200	10821	0.249948	0.211348	RelNorm-Ctrl
51300	10833	0.250225	0.21117	RelNorm-Ctrl
51400	10840	0.250387	0.210895	RelNorm-Ctrl
51500	10847	0.250549	0.210621	RelNorm-Ctrl
51600	10852	0.250664	0.21031	RelNorm-Ctrl
51700	10862	0.250895	0.210097	RelNorm-Ctrl
51800	10873	0.251149	0.209903	RelNorm-Ctrl
51900	10882	0.251357	0.209672	RelNorm-Ctrl
52000	10888	0.251496	0.209385	RelNorm-Ctrl
52100	10899	0.25175	0.209194	RelNorm-Ctrl
52200	10908	0.251958	0.208966	RelNorm-Ctrl
52300	10921	0.252258	0.208815	RelNorm-Ctrl
52400	10928	0.25242	0.20855	RelNorm-Ctrl
52500	10943	0.252766	0.208438	RelNorm-Ctrl
52600	10949	0.252905	0.208156	RelNorm-Ctrl
52700	10960	0.253159	0.20797	RelNorm-Ctrl
52800	10968	0.253343	0.207727	RelNorm-Ctrl
52900	10977	0.253551	0.207505	RelNorm-Ctrl
53000	10990	0.253852	0.207358	RelNorm-Ctrl
53100	10998	0.254036	0.207119	RelNorm-Ctrl
53200	11006	0.254221	0.20688	RelNorm-Ctrl
53300	11019	0.254522	0.206735	RelNorm-Ctrl
53400	11029	0.254753	0.206536	RelNorm-Ctrl
53500	11042	0.255053	0.206393	RelNorm-Ctrl
53600	11045	0.255122	0.206063	RelNorm-Ctrl
53700	11053	0.255307	0.205829	RelNorm-Ctrl
53800	11060	0.255469	0.205576	RelNorm-Ctrl
53900	11070	0.2557	0.20538	RelNorm-Ctrl
54000	11078	0.255884	0.205148	RelNorm-Ctrl
54100	11087	0.256092	0.204935	RelNorm-Ctrl
54200	11094	0.256254	0.204686	RelNorm-Ctrl
54300	11110	0.256623	0.204604	RelNorm-Ctrl
54400	11119	0.256831	0.204393	RelNorm-Ctrl
54500	11129	0.257062	0.204202	RelNorm-Ctrl
54600	11145	0.257432	0.204121	RelNorm-Ctrl
54700	11152	0.257594	0.203876	RelNorm-Ctrl
54800	11160	0.257778	0.20365	RelNorm-Ctrl
54900	11169	0.257986	0.203443	RelNorm-Ctrl
55000	11179	0.258217	0.203255	RelNorm-Ctrl
55100	11191	0.258494	0.203103	RelNorm-Ctrl
55200	11195	0.258587	0.202808	RelNorm-Ctrl
55300	11202	0.258749	0.202568	RelNorm-Ctrl
55400	11211	0.258956	0.202365	RelNorm-Ctrl
55500	11218	0.259118	0.202126	RelNorm-Ctrl
55600	11228	0.259349	0.201942	RelNorm-Ctrl
55700	11238	0.25958	0.201759	RelNorm-Ctrl
55800	11244	0.259719	0.201505	RelNorm-Ctrl
55900	11253	0.259927	0.201306	RelNorm-Ctrl
56000	11262	0.260134	0.201107	RelNorm-Ctrl
56100	11274	0.260412	0.200963	RelNorm-Ctrl
56200	11283	0.260619	0.200765	RelNorm-Ctrl
56300	11295	0.260897	0.200622	RelNorm-Ctrl
56400	11304	0.261105	0.200426	RelNorm-Ctrl
56500	11308	0.261197	0.200142	RelNorm-Ctrl
56600	11320	0.261474	0.2	RelNorm-Ctrl
56700	11328	0.261659	0.199788	RelNorm-Ctrl
56800	11339	0.261913	0.19963	RelNorm-Ctrl
56900	11344	0.262029	0.199367	RelNorm-Ctrl
57000	11354	0.262259	0.199193	RelNorm-Ctrl
57100	11367	0.26256	0.199072	RelNorm-Ctrl
57200	11377	0.262791	0.198899	RelNorm-Ctrl
57300	11385	0.262976	0.198691	RelNorm-Ctrl
57400	11394	0.263183	0.198502	RelNorm-Ctrl
57500	11403	0.263391	0.198313	RelNorm-Ctrl
57600	11411	0.263576	0.198108	RelNorm-Ctrl
57700	11423	0.263853	0.197972	RelNorm-Ctrl
57800	11428	0.263969	0.197716	RelNorm-Ctrl
57900	11433	0.264084	0.197461	RelNorm-Ctrl
58000	11442	0.264292	0.197276	RelNorm-Ctrl
58100	11450	0.264477	0.197074	RelNorm-Ctrl
58200	11458	0.264662	0.196873	RelNorm-Ctrl
58300	11467	0.26487	0.19669	RelNorm-Ctrl
58400	11473	0.265008	0.196455	RelNorm-Ctrl
58500	11477	0.265101	0.196188	RelNorm-Ctrl
58600	11485	0.265285	0.19599	RelNorm-Ctrl
58700	11496	0.265539	0.195843	RelNorm-Ctrl
58800	11505	0.265747	0.195663	RelNorm-Ctrl
58900	11509	0.26584	0.195399	RelNorm-Ctrl
59000	11518	0.266048	0.19522	RelNorm-Ctrl
59100	11528	0.266279	0.195059	RelNorm-Ctrl
59200	11534	0.266417	0.194831	RelNorm-Ctrl
59300	11546	0.266694	0.194705	RelNorm-Ctrl
59400	11555	0.266902	0.194529	RelNorm-Ctrl
59500	11560	0.267018	0.194286	RelNorm-Ctrl
59600	11571	0.267272	0.194144	RelNorm-Ctrl
59700	11576	0.267387	0.193903	RelNorm-Ctrl
59800	11586	0.267618	0.193746	RelNorm-Ctrl
59900	11597	0.267872	0.193606	RelNorm-Ctrl
60000	11606	0.26808	0.193433	RelNorm-Ctrl
60100	11614	0.268265	0.193245	RelNorm-Ctrl
60200	11621	0.268427	0.19304	RelNorm-Ctrl
60300	11633	0.268704	0.192919	RelNorm-Ctrl
60400	11644	0.268958	0.192781	RelNorm-Ctrl
60500	11651	0.26912	0.192579	RelNorm-Ctrl
60600	11656	0.269235	0.192343	RelNorm-Ctrl
60700	11665	0.269443	0.192175	RelNorm-Ctrl
60800	11673	0.269628	0.19199	RelNorm-Ctrl
60900	11682	0.269836	0.191823	RelNorm-Ctrl
61000	11693	0.27009	0.191689	RelNorm-Ctrl
61100	11696	0.270159	0.191424	RelNorm-Ctrl
61200	11702	0.270298	0.191209	RelNorm-Ctrl
61300	11711	0.270506	0.191044	RelNorm-Ctrl
61400	11718	0.270667	0.190847	RelNorm-Ctrl
61500	11725	0.270829	0.19065	RelNorm-Ctrl
61600	11734	0.271037	0.190487	RelNorm-Ctrl
61700	11745	0.271291	0.190357	RelNorm-Ctrl
61800	11758	0.271591	0.190259	RelNorm-Ctrl
61900	11769	0.271845	0.190129	RelNorm-Ctrl
62000	11782	0.272146	0.190032	RelNorm-Ctrl
62100	11791	0.272353	0.189871	RelNorm-Ctrl
62200	11800	0.272561	0.189711	RelNorm-Ctrl
62300	11809	0.272769	0.189551	RelNorm-Ctrl
62400	11815	0.272908	0.189343	RelNorm-Ctrl
62500	11826	0.273162	0.189216	RelNorm-Ctrl
62600	11837	0.273416	0.189089	RelNorm-Ctrl
62700	11844	0.273578	0.1889	RelNorm-Ctrl
62800	11852	0.273763	0.188726	RelNorm-Ctrl
62900	11858	0.273901	0.188521	RelNorm-Ctrl
63000	11866	0.274086	0.188349	RelNorm-Ctrl
63100	11876	0.274317	0.188209	RelNorm-Ctrl
63200	11885	0.274525	0.188054	RelNorm-Ctrl
63300	11896	0.274779	0.18793	RelNorm-Ctrl
63400	11906	0.27501	0.187792	RelNorm-Ctrl
63500	11912	0.275148	0.187591	RelNorm-Ctrl
63600	11921	0.275356	0.187437	RelNorm-Ctrl
63700	11927	0.275495	0.187237	RelNorm-Ctrl
63800	11934	0.275657	0.187053	RelNorm-Ctrl
63900	11942	0.275841	0.186886	RelNorm-Ctrl
64000	11948	0.27598	0.186688	RelNorm-Ctrl
64100	11958	0.276211	0.186552	RelNorm-Ctrl
64200	11966	0.276396	0.186386	RelNorm-Ctrl
64300	11973	0.276557	0.186205	RelNorm-Ctrl
64400	11986	0.276858	0.186118	RelNorm-Ctrl
64500	11997	0.277112	0.186	RelNorm-Ctrl
64600	12001	0.277204	0.185774	RelNorm-Ctrl
64700	12006	0.27732	0.185564	RelNorm-Ctrl
64800	12010	0.277412	0.18534	RelNorm-Ctrl
64900	12022	0.277689	0.185239	RelNorm-Ctrl
65000	12027	0.277805	0.185031	RelNorm-Ctrl
65100	12032	0.27792	0.184823	RelNorm-Ctrl
65200	12045	0.27822	0.184739	RelNorm-Ctrl
65300	12048	0.27829	0.184502	RelNorm-Ctrl
65400	12055	0.278451	0.184327	RelNorm-Ctrl
65500	12067	0.278729	0.184229	RelNorm-Ctrl
65600	12073	0.278867	0.18404	RelNorm-Ctrl
65700	12081	0.279052	0.183881	RelNorm-Ctrl
65800	12088	0.279214	0.183708	RelNorm-Ctrl
65900	12094	0.279352	0.18352	RelNorm-Ctrl
66000	12102	0.279537	0.183364	RelNorm-Ctrl
66100	12114	0.279814	0.183268	RelNorm-Ctrl
66200	12123	0.280022	0.183127	RelNorm-Ctrl
66300	12128	0.280138	0.182926	RelNorm-Ctrl
66400	12138	0.280369	0.182801	RelNorm-Ctrl
66500	12145	0.28053	0.182632	RelNorm-Ctrl
66600	12149	0.280623	0.182417	RelNorm-Ctrl
66700	12153	0.280715	0.182204	RelNorm-Ctrl
66800	12160	0.280877	0.182036	RelNorm-Ctrl
66900	12168	0.281062	0.181883	RelNorm-Ctrl
67000	12176	0.281246	0.181731	RelNorm-Ctrl
67100	12184	0.281431	0.18158	RelNorm-Ctrl
67200	12194	0.281662	0.181458	RelNorm-Ctrl
67300	12200	0.281801	0.181278	RelNorm-Ctrl
67400	12208	0.281986	0.181128	RelNorm-Ctrl
67500	12214	0.282124	0.180948	RelNorm-Ctrl
67600	12224	0.282355	0.180828	RelNorm-Ctrl
67700	12233	0.282563	0.180694	RelNorm-Ctrl
67800	12237	0.282655	0.180487	RelNorm-Ctrl
67900	12244	0.282817	0.180324	RelNorm-Ctrl
68000	12252	0.283002	0.180176	RelNorm-Ctrl
68100	12258	0.28314	0.18	RelNorm-Ctrl
68200	12264	0.283279	0.179824	RelNorm-Ctrl
68300	12271	0.283441	0.179663	RelNorm-Ctrl
68400	12284	0.283741	0.179591	RelNorm-Ctrl
68500	12289	0.283857	0.179401	RelNorm-Ctrl
68600	12295	0.283995	0.179227	RelNorm-Ctrl
68700	12301	0.284134	0.179054	RelNorm-Ctrl
68800	12306	0.284249	0.178866	RelNorm-Ctrl
68900	12314	0.284434	0.178723	RelNorm-Ctrl
69000	12328	0.284757	0.178667	RelNorm-Ctrl
69100	12335	0.284919	0.178509	RelNorm-Ctrl
69200	12339	0.285011	0.178309	RelNorm-Ctrl
69300	12345	0.28515	0.178139	RelNorm-Ctrl
69400	12349	0.285242	0.177939	RelNorm-Ctrl
69500	12354	0.285358	0.177755	RelNorm-Ctrl
69600	12360	0.285497	0.177586	RelNorm-Ctrl
69700	12367	0.285658	0.177432	RelNorm-Ctrl
69800	12375	0.285843	0.177292	RelNorm-Ctrl
69900	12383	0.286028	0.177153	RelNorm-Ctrl
70000	12389	0.286166	0.176986	RelNorm-Ctrl
70100	12395	0.286305	0.176819	RelNorm-Ctrl
70200	12400	0.28642	0.176638	RelNorm-Ctrl
70300	12405	0.286536	0.176458	RelNorm-Ctrl
70400	12409	0.286628	0.176264	RelNorm-Ctrl
70500	12420	0.286882	0.17617	RelNorm-Ctrl
70600	12425	0.286998	0.175992	RelNorm-Ctrl
70700	12434	0.287206	0.17587	RelNorm-Ctrl
70800	12439	0.287321	0.175692	RelNorm-Ctrl
70900	12448	0.287529	0.175571	RelNorm-Ctrl
71000	12457	0.287737	0.175451	RelNorm-Ctrl
71100	12467	0.287968	0.175345	RelNorm-Ctrl
71200	12469	0.288014	0.175126	RelNorm-Ctrl
71300	12477	0.288199	0.174993	RelNorm-Ctrl
71400	12484	0.288361	0.174846	RelNorm-Ctrl
71500	12492	0.288545	0.174713	RelNorm-Ctrl
71600	12504	0.288823	0.174637	RelNorm-Ctrl
71700	12517	0.289123	0.174575	RelNorm-Ctrl
71800	12525	0.289308	0.174443	RelNorm-Ctrl
71900	12532	0.289469	0.174298	RelNorm-Ctrl
72000	12535	0.289539	0.174097	RelNorm-Ctrl
72100	12543	0.289724	0.173967	RelNorm-Ctrl
72200	12553	0.289954	0.173864	RelNorm-Ctrl
72300	12560	0.290116	0.173721	RelNorm-Ctrl
72400	12568	0.290301	0.173591	RelNorm-Ctrl
72500	12569	0.290324	0.173366	RelNorm-Ctrl
72600	12576	0.290486	0.173223	RelNorm-Ctrl
72700	12581	0.290601	0.173054	RelNorm-Ctrl
72800	12585	0.290694	0.172871	RelNorm-Ctrl
72900	12589	0.290786	0.172689	RelNorm-Ctrl
73000	12592	0.290855	0.172493	RelNorm-Ctrl
73100	12592	0.290855	0.172257	RelNorm-Ctrl
73200	12598	0.290994	0.172104	RelNorm-Ctrl
73300	12605	0.291156	0.171965	RelNorm-Ctrl
73400	12614	0.291363	0.171853	RelNorm-Ctrl
73500	12618	0.291456	0.171673	RelNorm-Ctrl
73600	12624	0.291594	0.171522	RelNorm-Ctrl
73700	12628	0.291687	0.171343	RelNorm-Ctrl
73800	12631	0.291756	0.171152	RelNorm-Ctrl
73900	12636	0.291872	0.170988	RelNorm-Ctrl
74000	12640	0.291964	0.170811	RelNorm-Ctrl
74100	12654	0.292287	0.170769	RelNorm-Ctrl
74200	12660	0.292426	0.17062	RelNorm-Ctrl
74300	12666	0.292565	0.170471	RelNorm-Ctrl
74400	12673	0.292726	0.170336	RelNorm-Ctrl
74500	12684	0.29298	0.170255	RelNorm-Ctrl
74600	12692	0.293165	0.170134	RelNorm-Ctrl
74700	12703	0.293419	0.170054	RelNorm-Ctrl
74800	12710	0.293581	0.16992	RelNorm-Ctrl
74900	12719	0.293789	0.169813	RelNorm-Ctrl
75000	12728	0.293997	0.169707	RelNorm-Ctrl
75100	12735	0.294158	0.169574	RelNorm-Ctrl
75200	12746	0.294412	0.169495	RelNorm-Ctrl
75300	12757	0.294667	0.169416	RelNorm-Ctrl
75400	12768	0.294921	0.169337	RelNorm-Ctrl
75500	12775	0.295082	0.169205	RelNorm-Ctrl
75600	12782	0.295244	0.169074	RelNorm-Ctrl
75700	12789	0.295406	0.168943	RelNorm-Ctrl
75800	12800	0.29566	0.168865	RelNorm-Ctrl
75900	12813	0.29596	0.168814	RelNorm-Ctrl
76000	12821	0.296145	0.168697	RelNorm-Ctrl
76100	12830	0.296353	0.168594	RelNorm-Ctrl
76200	12838	0.296538	0.168478	RelNorm-Ctrl
76300	12844	0.296676	0.168336	RelNorm-Ctrl
76400	12853	0.296884	0.168233	RelNorm-Ctrl
76500	12858	0.297	0.168078	RelNorm-Ctrl
76600	12862	0.297092	0.167911	RelNorm-Ctrl
76700	12867	0.297207	0.167757	RelNorm-Ctrl
76800	12871	0.2973	0.167591	RelNorm-Ctrl
76900	12877	0.297438	0.167451	RelNorm-Ctrl
77000	12886	0.297646	0.167351	RelNorm-Ctrl
77100	12897	0.2979	0.167276	RelNorm-Ctrl
77200	12899	0.297947	0.167085	RelNorm-Ctrl
77300	12910	0.298201	0.167012	RelNorm-Ctrl
77400	12917	0.298362	0.166886	RelNorm-Ctrl
77500	12921	0.298455	0.166723	RelNorm-Ctrl
77600	12929	0.29864	0.166611	RelNorm-Ctrl
77700	12938	0.298847	0.166512	RelNorm-Ctrl
77800	12949	0.299101	0.16644	RelNorm-Ctrl
77900	12961	0.299379	0.16638	RelNorm-Ctrl
78000	12969	0.299563	0.166269	RelNorm-Ctrl
78100	12973	0.299656	0.166108	RelNorm-Ctrl
78200	12974	0.299679	0.165908	RelNorm-Ctrl
78300	12979	0.299794	0.16576	RelNorm-Ctrl
78400	12991	0.300072	0.165702	RelNorm-Ctrl
78500	13001	0.300303	0.165618	RelNorm-Ctrl
78600	13009	0.300487	0.165509	RelNorm-Ctrl
78700	13018	0.300695	0.165413	RelNorm-Ctrl
78800	13026	0.30088	0.165305	RelNorm-Ctrl
78900	13032	0.301019	0.165171	RelNorm-Ctrl
79000	13040	0.301203	0.165063	RelNorm-Ctrl
79100	13048	0.301388	0.164956	RelNorm-Ctrl
79200	13056	0.301573	0.164848	RelNorm-Ctrl
79300	13065	0.301781	0.164754	RelNorm-Ctrl
79400	13073	0.301966	0.164647	RelNorm-Ctrl
79500	13080	0.302127	0.164528	RelNorm-Ctrl
79600	13096	0.302497	0.164523	RelNorm-Ctrl
79700	13102	0.302636	0.164391	RelNorm-Ctrl
79800	13109	0.302797	0.164273	RelNorm-Ctrl
79900	13113	0.30289	0.164118	RelNorm-Ctrl
80000	13120	0.303051	0.164	RelNorm-Ctrl
80100	13127	0.303213	0.163883	RelNorm-Ctrl
80200	13134	0.303375	0.163766	RelNorm-Ctrl
80300	13144	0.303606	0.163686	RelNorm-Ctrl
80400	13154	0.303837	0.163607	RelNorm-Ctrl
80500	13160	0.303975	0.163478	RelNorm-Ctrl
80600	13167	0.304137	0.163362	RelNorm-Ctrl
80700	13174	0.304299	0.163247	RelNorm-Ctrl
80800	13183	0.304507	0.163156	RelNorm-Ctrl
80900	13192	0.304714	0.163066	RelNorm-Ctrl
81000	13199	0.304876	0.162951	RelNorm-Ctrl
81100	13204	0.304992	0.162811	RelNorm-Ctrl
81200	13215	0.305246	0.162746	RelNorm-Ctrl
81300	13221	0.305384	0.16262	RelNorm-Ctrl
81400	13236	0.305731	0.162604	RelNorm-Ctrl
81500	13246	0.305962	0.162528	RelNorm-Ctrl
81600	13254	0.306146	0.162426	RelNorm-Ctrl
81700	13267	0.306447	0.162387	RelNorm-Ctrl
81800	13273	0.306585	0.162262	RelNorm-Ctrl
81900	13280	0.306747	0.162149	RelNorm-Ctrl
82000	13285	0.306863	0.162012	RelNorm-Ctrl
82100	13289	0.306955	0.161864	RelNorm-Ctrl
82200	13291	0.307001	0.161691	RelNorm-Ctrl
82300	13301	0.307232	0.161616	RelNorm-Ctrl
82400	13308	0.307394	0.161505	RelNorm-Ctrl
82500	13312	0.307486	0.161358	RelNorm-Ctrl
82600	13315	0.307555	0.161199	RelNorm-Ctrl
82700	13323	0.30774	0.1611	RelNorm-Ctrl
82800	13332	0.307948	0.161014	RelNorm-Ctrl
82900	13339	0.30811	0.160905	RelNorm-Ctrl
83000	13352	0.30841	0.160867	RelNorm-Ctrl
83100	13356	0.308503	0.160722	RelNorm-Ctrl
83200	13359	0.308572	0.160565	RelNorm-Ctrl
83300	13369	0.308803	0.160492	RelNorm-Ctrl
83400	13379	0.309034	0.16042	RelNorm-Ctrl
83500	13383	0.309126	0.160275	RelNorm-Ctrl
83600	13390	0.309288	0.160167	RelNorm-Ctrl
83700	13397	0.30945	0.16006	RelNorm-Ctrl
83800	13409	0.309727	0.160012	RelNorm-Ctrl
83900	13414	0.309842	0.159881	RelNorm-Ctrl
84000	13417	0.309912	0.159726	RelNorm-Ctrl
84100	13430	0.310212	0.159691	RelNorm-Ctrl
84200	13436	0.31035	0.159572	RelNorm-Ctrl
84300	13438	0.310397	0.159407	RelNorm-Ctrl
84400	13444	0.310535	0.159289	RelNorm-Ctrl
84500	13451	0.310697	0.159183	RelNorm-Ctrl
84600	13457	0.310835	0.159066	RelNorm-Ctrl
84700	13463	0.310974	0.158949	RelNorm-Ctrl
84800	13468	0.31109	0.158821	RelNorm-Ctrl
84900	13478	0.311321	0.158751	RelNorm-Ctrl
85000	13480	0.311367	0.158588	RelNorm-Ctrl
85100	13485	0.311482	0.158461	RelNorm-Ctrl
85200	13494	0.31169	0.15838	RelNorm-Ctrl
85300	13499	0.311806	0.158253	RelNorm-Ctrl
85400	13505	0.311944	0.158138	RelNorm-Ctrl
85500	13509	0.312037	0.158	RelNorm-Ctrl
85600	13517	0.312221	0.157909	RelNorm-Ctrl
85700	13522	0.312337	0.157783	RelNorm-Ctrl
85800	13527	0.312452	0.157657	RelNorm-Ctrl
85900	13533	0.312591	0.157544	RelNorm-Ctrl
86000	13538	0.312706	0.157419	RelNorm-Ctrl
86100	13546	0.312891	0.157329	RelNorm-Ctrl
86200	13553	0.313053	0.157227	RelNorm-Ctrl
86300	13557	0.313145	0.157092	RelNorm-Ctrl
86400	13569	0.313422	0.157049	RelNorm-Ctrl
86500	13573	0.313515	0.156913	RelNorm-Ctrl
86600	13577	0.313607	0.156778	RelNorm-Ctrl
86700	13584	0.313769	0.156678	RelNorm-Ctrl
86800	13594	0.314	0.156613	RelNorm-Ctrl
86900	13597	0.314069	0.156467	RelNorm-Ctrl
87000	13603	0.314208	0.156356	RelNorm-Ctrl
87100	13609	0.314346	0.156246	RelNorm-Ctrl
87200	13610	0.31437	0.156078	RelNorm-Ctrl
87300	13616	0.314508	0.155968	RelNorm-Ctrl
87400	13622	0.314647	0.155858	RelNorm-Ctrl
87500	13625	0.314716	0.155714	RelNorm-Ctrl
87600	13633	0.314901	0.155628	RelNorm-Ctrl
87700	13640	0.315062	0.15553	RelNorm-Ctrl
87800	13646	0.315201	0.155421	RelNorm-Ctrl
87900	13650	0.315293	0.15529	RelNorm-Ctrl
88000	13657	0.315455	0.155193	RelNorm-Ctrl
88100	13662	0.315571	0.155074	RelNorm-Ctrl
88200	13667	0.315686	0.154955	RelNorm-Ctrl
88300	13670	0.315755	0.154813	RelNorm-Ctrl
88400	13678	0.31594	0.154729	RelNorm-Ctrl
88500	13681	0.31601	0.154588	RelNorm-Ctrl
88600	13682	0.316033	0.154424	RelNorm-Ctrl
88700	13690	0.316217	0.15434	RelNorm-Ctrl
88800	13696	0.316356	0.154234	RelNorm-Ctrl
88900	13702	0.316495	0.154128	RelNorm-Ctrl
89000	13705	0.316564	0.153989	RelNorm-Ctrl
89100	13708	0.316633	0.15385	RelNorm-Ctrl
89200	13710	0.316679	0.1537	RelNorm-Ctrl
89300	13713	0.316749	0.153561	RelNorm-Ctrl
89400	13719	0.316887	0.153456	RelNorm-Ctrl
89500	13729	0.317118	0.153397	RelNorm-Ctrl
89600	13735	0.317257	0.153292	RelNorm-Ctrl
89700	13738	0.317326	0.153155	RelNorm-Ctrl
89800	13743	0.317442	0.15304	RelNorm-Ctrl
89900	13748	0.317557	0.152925	RelNorm-Ctrl
90000	13755	0.317719	0.152833	RelNorm-Ctrl
90100	13761	0.317857	0.15273	RelNorm-Ctrl
90200	13765	0.31795	0.152605	RelNorm-Ctrl
90300	13771	0.318088	0.152503	RelNorm-Ctrl
90400	13776	0.318204	0.152389	RelNorm-Ctrl
90500	13780	0.318296	0.152265	RelNorm-Ctrl
90600	13784	0.318389	0.152141	RelNorm-Ctrl
90700	13790	0.318527	0.15204	RelNorm-Ctrl
90800	13794	0.31862	0.151916	RelNorm-Ctrl
90900	13796	0.318666	0.151771	RelNorm-Ctrl
91000	13802	0.318804	0.15167	RelNorm-Ctrl
91100	13803	0.318828	0.151515	RelNorm-Ctrl
91200	13809	0.318966	0.151414	RelNorm-Ctrl
91300	13812	0.319035	0.151281	RelNorm-Ctrl
91400	13818	0.319174	0.151182	RelNorm-Ctrl
91500	13826	0.319359	0.151104	RelNorm-Ctrl
91600	13828	0.319405	0.150961	RelNorm-Ctrl
91700	13834	0.319544	0.150862	RelNorm-Ctrl
91800	13841	0.319705	0.150773	RelNorm-Ctrl
91900	13844	0.319775	0.150642	RelNorm-Ctrl
92000	13848	0.319867	0.150522	RelNorm-Ctrl
92100	13849	0.31989	0.150369	RelNorm-Ctrl
92200	13851	0.319936	0.150228	RelNorm-Ctrl
92300	13856	0.320052	0.150119	RelNorm-Ctrl
92400	13863	0.320213	0.150032	RelNorm-Ctrl
92500	13869	0.320352	0.149935	RelNorm-Ctrl
92600	13875	0.320491	0.149838	RelNorm-Ctrl
92700	13881	0.320629	0.149741	RelNorm-Ctrl
92800	13884	0.320698	0.149612	RelNorm-Ctrl
92900	13888	0.320791	0.149494	RelNorm-Ctrl
93000	13899	0.321045	0.149452	RelNorm-Ctrl
93100	13901	0.321091	0.149313	RelNorm-Ctrl
93200	13906	0.321207	0.149206	RelNorm-Ctrl
93300	13909	0.321276	0.149078	RelNorm-Ctrl
93400	13914	0.321391	0.148972	RelNorm-Ctrl
93500	13919	0.321507	0.148866	RelNorm-Ctrl
93600	13922	0.321576	0.148739	RelNorm-Ctrl
93700	13924	0.321622	0.148602	RelNorm-Ctrl
93800	13928	0.321715	0.148486	RelNorm-Ctrl
93900	13932	0.321807	0.148371	RelNorm-Ctrl
94000	13937	0.321923	0.148266	RelNorm-Ctrl
94100	13942	0.322038	0.148162	RelNorm-Ctrl
94200	13952	0.322269	0.14811	RelNorm-Ctrl
94300	13957	0.322385	0.148006	RelNorm-Ctrl
94400	13967	0.322616	0.147956	RelNorm-Ctrl
94500	13982	0.322962	0.147958	RelNorm-Ctrl
94600	13985	0.323031	0.147833	RelNorm-Ctrl
94700	13991	0.32317	0.14774	RelNorm-Ctrl
94800	13996	0.323286	0.147637	RelNorm-Ctrl
94900	14000	0.323378	0.147524	RelNorm-Ctrl
95000	14003	0.323447	0.1474	RelNorm-Ctrl
95100	14010	0.323609	0.147319	RelNorm-Ctrl
95200	14012	0.323655	0.147185	RelNorm-Ctrl
95300	14015	0.323724	0.147062	RelNorm-Ctrl
95400	14019	0.323817	0.14695	RelNorm-Ctrl
95500	14027	0.324002	0.14688	RelNorm-Ctrl
95600	14034	0.324163	0.146799	RelNorm-Ctrl
95700	14036	0.324209	0.146667	RelNorm-Ctrl
95800	14044	0.324394	0.146597	RelNorm-Ctrl
95900	14049	0.32451	0.146496	RelNorm-Ctrl
96000	14054	0.324625	0.146396	RelNorm-Ctrl
96100	14058	0.324718	0.146285	RelNorm-Ctrl
96200	14063	0.324833	0.146185	RelNorm-Ctrl
96300	14070	0.324995	0.146106	RelNorm-Ctrl
96400	14072	0.325041	0.145975	RelNorm-Ctrl
96500	14078	0.32518	0.145886	RelNorm-Ctrl
96600	14084	0.325318	0.145797	RelNorm-Ctrl
96700	14091	0.32548	0.145719	RelNorm-Ctrl
96800	14096	0.325595	0.14562	RelNorm-Ctrl
96900	14103	0.325757	0.145542	RelNorm-Ctrl
97000	14105	0.325803	0.145412	RelNorm-Ctrl
97100	14114	0.326011	0.145355	RelNorm-Ctrl
97200	14121	0.326173	0.145278	RelNorm-Ctrl
97300	14127	0.326311	0.14519	RelNorm-Ctrl
97400	14133	0.32645	0.145103	RelNorm-Ctrl
97500	14137	0.326542	0.144995	RelNorm-Ctrl
97600	14142	0.326658	0.144898	RelNorm-Ctrl
97700	14144	0.326704	0.14477	RelNorm-Ctrl
97800	14149	0.32682	0.144673	RelNorm-Ctrl
97900	14156	0.326981	0.144597	RelNorm-Ctrl
98000	14161	0.327097	0.1445	RelNorm-Ctrl
98100	14164	0.327166	0.144383	RelNorm-Ctrl
98200	14166	0.327212	0.144257	RelNorm-Ctrl
98300	14168	0.327258	0.14413	RelNorm-Ctrl
98400	14178	0.327489	0.144085	RelNorm-Ctrl
98500	14183	0.327605	0.14399	RelNorm-Ctrl
98600	14188	0.32772	0.143895	RelNorm-Ctrl
98700	14193	0.327836	0.143799	RelNorm-Ctrl
98800	14199	0.327974	0.143715	RelNorm-Ctrl
98900	14205	0.328113	0.14363	RelNorm-Ctrl
99000	14212	0.328275	0.143556	RelNorm-Ctrl
99100	14217	0.32839	0.143461	RelNorm-Ctrl
99200	14222	0.328506	0.143367	RelNorm-Ctrl
99300	14227	0.328621	0.143273	RelNorm-Ctrl
99400	14233	0.32876	0.143189	RelNorm-Ctrl
99500	14239	0.328898	0.143106	RelNorm-Ctrl
99600	14244	0.329014	0.143012	RelNorm-Ctrl
99700	14250	0.329153	0.142929	RelNorm-Ctrl
99800	14253	0.329222	0.142816	RelNorm-Ctrl
99900	14258	0.329337	0.142723	RelNorm-Ctrl
100000	14261	0.329407	0.14261	RelNorm-Ctrl
100100	14269	0.329591	0.142547	RelNorm-Ctrl
100200	14277	0.329776	0.142485	RelNorm-Ctrl
100300	14285	0.329961	0.142423	RelNorm-Ctrl
100400	14291	0.3301	0.142341	RelNorm-Ctrl
100500	14296	0.330215	0.142249	RelNorm-Ctrl
100600	14306	0.330446	0.142207	RelNorm-Ctrl
100700	14312	0.330585	0.142125	RelNorm-Ctrl
100800	14315	0.330654	0.142014	RelNorm-Ctrl
100900	14322	0.330816	0.141943	RelNorm-Ctrl
101000	14329	0.330977	0.141871	RelNorm-Ctrl
101100	14334	0.331093	0.14178	RelNorm-Ctrl
101200	14341	0.331254	0.141709	RelNorm-Ctrl
101300	14347	0.331393	0.141629	RelNorm-Ctrl
101400	14353	0.331532	0.141548	RelNorm-Ctrl
101500	14356	0.331601	0.141438	RelNorm-Ctrl
101600	14366	0.331832	0.141398	RelNorm-Ctrl
101700	14370	0.331924	0.141298	RelNorm-Ctrl
101800	14375	0.33204	0.141208	RelNorm-Ctrl
101900	14380	0.332155	0.141119	RelNorm-Ctrl
102000	14386	0.332294	0.141039	RelNorm-Ctrl
102100	14397	0.332548	0.141009	RelNorm-Ctrl
102200	14399	0.332594	0.14089	RelNorm-Ctrl
102300	14405	0.332733	0.140811	RelNorm-Ctrl
102400	14412	0.332894	0.140742	RelNorm-Ctrl
102500	14418	0.333033	0.140663	RelNorm-Ctrl
102600	14426	0.333218	0.140604	RelNorm-Ctrl
102700	14431	0.333333	0.140516	RelNorm-Ctrl
102800	14438	0.333495	0.140447	RelNorm-Ctrl
102900	14444	0.333634	0.140369	RelNorm-Ctrl
103000	14449	0.333749	0.140282	RelNorm-Ctrl
103100	14452	0.333818	0.140175	RelNorm-Ctrl
103200	14457	0.333934	0.140087	RelNorm-Ctrl
103300	14462	0.334049	0.14	RelNorm-Ctrl
103400	14463	0.334072	0.139874	RelNorm-Ctrl
103500	14470	0.334234	0.139807	RelNorm-Ctrl
103600	14475	0.33435	0.13972	RelNorm-Ctrl
103700	14482	0.334511	0.139653	RelNorm-Ctrl
103800	14486	0.334604	0.139557	RelNorm-Ctrl
103900	14487	0.334627	0.139432	RelNorm-Ctrl
104000	14491	0.334719	0.139337	RelNorm-Ctrl
104100	14496	0.334835	0.139251	RelNorm-Ctrl
104200	14505	0.335043	0.139203	RelNorm-Ctrl
104300	14511	0.335181	0.139128	RelNorm-Ctrl
104400	14513	0.335227	0.139013	RelNorm-Ctrl
104500	14515	0.335274	0.1389	RelNorm-Ctrl
104600	14516	0.335297	0.138776	RelNorm-Ctrl
104700	14520	0.335389	0.138682	RelNorm-Ctrl
104800	14527	0.335551	0.138616	RelNorm-Ctrl
104900	14533	0.335689	0.138541	RelNorm-Ctrl
105000	14540	0.335851	0.138476	RelNorm-Ctrl
105100	14544	0.335943	0.138382	RelNorm-Ctrl
105200	14547	0.336013	0.138279	RelNorm-Ctrl
105300	14551	0.336105	0.138186	RelNorm-Ctrl
105400	14560	0.336313	0.13814	RelNorm-Ctrl
105500	14564	0.336405	0.138047	RelNorm-Ctrl
105600	14569	0.336521	0.137964	RelNorm-Ctrl
105700	14575	0.33666	0.13789	RelNorm-Ctrl
105800	14579	0.336752	0.137798	RelNorm-Ctrl
105900	14587	0.336937	0.137743	RelNorm-Ctrl
106000	14590	0.337006	0.137642	RelNorm-Ctrl
106100	14597	0.337168	0.137578	RelNorm-Ctrl
106200	14602	0.337283	0.137495	RelNorm-Ctrl
106300	14605	0.337352	0.137394	RelNorm-Ctrl
106400	14609	0.337445	0.137303	RelNorm-Ctrl
106500	14615	0.337583	0.13723	RelNorm-Ctrl
106600	14619	0.337676	0.137139	RelNorm-Ctrl
106700	14625	0.337814	0.137067	RelNorm-Ctrl
106800	14630	0.33793	0.136985	RelNorm-Ctrl
106900	14634	0.338022	0.136894	RelNorm-Ctrl
107000	14638	0.338115	0.136804	RelNorm-Ctrl
107100	14644	0.338253	0.136732	RelNorm-Ctrl
107200	14646	0.338299	0.136623	RelNorm-Ctrl
107300	14650	0.338392	0.136533	RelNorm-Ctrl
107400	14652	0.338438	0.136425	RelNorm-Ctrl
107500	14655	0.338507	0.136326	RelNorm-Ctrl
107600	14658	0.338577	0.136227	RelNorm-Ctrl
107700	14664	0.338715	0.136156	RelNorm-Ctrl
107800	14671	0.338877	0.136095	RelNorm-Ctrl
107900	14674	0.338946	0.135996	RelNorm-Ctrl
108000	14681	0.339108	0.135935	RelNorm-Ctrl
108100	14684	0.339177	0.135837	RelNorm-Ctrl
108200	14689	0.339293	0.135758	RelNorm-Ctrl
108300	14692	0.339362	0.13566	RelNorm-Ctrl
108400	14697	0.339478	0.135581	RelNorm-Ctrl
108500	14701	0.33957	0.135493	RelNorm-Ctrl
108600	14705	0.339662	0.135405	RelNorm-Ctrl
108700	14707	0.339708	0.135299	RelNorm-Ctrl
108800	14712	0.339824	0.135221	RelNorm-Ctrl
108900	14721	0.340032	0.135179	RelNorm-Ctrl
109000	14728	0.340194	0.135119	RelNorm-Ctrl
109100	14733	0.340309	0.135041	RelNorm-Ctrl
109200	14736	0.340378	0.134945	RelNorm-Ctrl
109300	14742	0.340517	0.134876	RelNorm-Ctrl
109400	14747	0.340632	0.134799	RelNorm-Ctrl
109500	14756	0.34084	0.134758	RelNorm-Ctrl
109600	14762	0.340979	0.13469	RelNorm-Ctrl
109700	14768	0.341118	0.134622	RelNorm-Ctrl
109800	14773	0.341233	0.134545	RelNorm-Ctrl
109900	14780	0.341395	0.134486	RelNorm-Ctrl
110000	14783	0.341464	0.134391	RelNorm-Ctrl
110100	14793	0.341695	0.13436	RelNorm-Ctrl
110200	14798	0.34181	0.134283	RelNorm-Ctrl
110300	14804	0.341949	0.134216	RelNorm-Ctrl
110400	14813	0.342157	0.134176	RelNorm-Ctrl
110500	14816	0.342226	0.134081	RelNorm-Ctrl
110600	14819	0.342296	0.133987	RelNorm-Ctrl
110700	14824	0.342411	0.133911	RelNorm-Ctrl
110800	14827	0.34248	0.133818	RelNorm-Ctrl
110900	14835	0.342665	0.133769	RelNorm-Ctrl
111000	14841	0.342804	0.133703	RelNorm-Ctrl
111100	14844	0.342873	0.133609	RelNorm-Ctrl
111200	14847	0.342942	0.133516	RelNorm-Ctrl
111300	14851	0.343035	0.133432	RelNorm-Ctrl
111400	14856	0.34315	0.133357	RelNorm-Ctrl
111500	14862	0.343289	0.133291	RelNorm-Ctrl
111600	14867	0.343404	0.133217	RelNorm-Ctrl
111700	14872	0.34352	0.133142	RelNorm-Ctrl
111800	14881	0.343728	0.133104	RelNorm-Ctrl
111900	14889	0.343912	0.133056	RelNorm-Ctrl
112000	14895	0.344051	0.132991	RelNorm-Ctrl
112100	14901	0.34419	0.132926	RelNorm-Ctrl
112200	14906	0.344305	0.132852	RelNorm-Ctrl
112300	14911	0.344421	0.132778	RelNorm-Ctrl
112400	14916	0.344536	0.132705	RelNorm-Ctrl
112500	14918	0.344582	0.132604	RelNorm-Ctrl
112600	14922	0.344675	0.132522	RelNorm-Ctrl
112700	14927	0.34479	0.132449	RelNorm-Ctrl
112800	14932	0.344906	0.132376	RelNorm-Ctrl
112900	14935	0.344975	0.132285	RelNorm-Ctrl
113000	14941	0.345114	0.132221	RelNorm-Ctrl
113100	14947	0.345252	0.132157	RelNorm-Ctrl
113200	14949	0.345298	0.132058	RelNorm-Ctrl
113300	14952	0.345368	0.131968	RelNorm-Ctrl
113400	14957	0.345483	0.131896	RelNorm-Ctrl
113500	14964	0.345645	0.131841	RelNorm-Ctrl
113600	14967	0.345714	0.131752	RelNorm-Ctrl
113700	14973	0.345853	0.131689	RelNorm-Ctrl
113800	14977	0.345945	0.131608	RelNorm-Ctrl
113900	14980	0.346014	0.131519	RelNorm-Ctrl
114000	14984	0.346107	0.131439	RelNorm-Ctrl
114100	14988	0.346199	0.131358	RelNorm-Ctrl
114200	14991	0.346268	0.13127	RelNorm-Ctrl
114300	14995	0.346361	0.13119	RelNorm-Ctrl
114400	14995	0.346361	0.131075	RelNorm-Ctrl
114500	15002	0.346523	0.131022	RelNorm-Ctrl
114600	15008	0.346661	0.13096	RelNorm-Ctrl
114700	15012	0.346754	0.130881	RelNorm-Ctrl
114800	15019	0.346915	0.130828	RelNorm-Ctrl
114900	15023	0.347008	0.130748	RelNorm-Ctrl
115000	15024	0.347031	0.130643	RelNorm-Ctrl
115100	15025	0.347054	0.130539	RelNorm-Ctrl
115200	15030	0.347169	0.130469	RelNorm-Ctrl
115300	15036	0.347308	0.130408	RelNorm-Ctrl
115400	15040	0.3474	0.130329	RelNorm-Ctrl
115500	15042	0.347446	0.130234	RelNorm-Ctrl
115600	15045	0.347516	0.130147	RelNorm-Ctrl
115700	15052	0.347677	0.130095	RelNorm-Ctrl
115800	15056	0.34777	0.130017	RelNorm-Ctrl
115900	15059	0.347839	0.129931	RelNorm-Ctrl
116000	15063	0.347932	0.129853	RelNorm-Ctrl
116100	15068	0.348047	0.129785	RelNorm-Ctrl
116200	15077	0.348255	0.12975	RelNorm-Ctrl
116300	15080	0.348324	0.129665	RelNorm-Ctrl
116400	15084	0.348417	0.129588	RelNorm-Ctrl
116500	15086	0.348463	0.129494	RelNorm-Ctrl
116600	15089	0.348532	0.129408	RelNorm-Ctrl
116700	15094	0.348648	0.12934	RelNorm-Ctrl
116800	15098	0.34874	0.129264	RelNorm-Ctrl
116900	15105	0.348902	0.129213	RelNorm-Ctrl
117000	15110	0.349017	0.129145	RelNorm-Ctrl
117100	15113	0.349086	0.129061	RelNorm-Ctrl
117200	15117	0.349179	0.128985	RelNorm-Ctrl
117300	15120	0.349248	0.1289	RelNorm-Ctrl
117400	15127	0.34941	0.12885	RelNorm-Ctrl
117500	15131	0.349502	0.128774	RelNorm-Ctrl
117600	15132	0.349525	0.128673	RelNorm-Ctrl
117700	15136	0.349618	0.128598	RelNorm-Ctrl
117800	15143	0.349779	0.128548	RelNorm-Ctrl
117900	15150	0.349941	0.128499	RelNorm-Ctrl
118000	15151	0.349964	0.128398	RelNorm-Ctrl
118100	15159	0.350149	0.128357	RelNorm-Ctrl
118200	15161	0.350195	0.128266	RelNorm-Ctrl
118300	15166	0.350311	0.128199	RelNorm-Ctrl
118400	15168	0.350357	0.128108	RelNorm-Ctrl
118500	15175	0.350519	0.128059	RelNorm-Ctrl
118600	15181	0.350657	0.128002	RelNorm-Ctrl
118700	15184	0.350726	0.127919	RelNorm-Ctrl
118800	15187	0.350796	0.127837	RelNorm-Ctrl
118900	15197	0.351027	0.127813	RelNorm-Ctrl
119000	15203	0.351165	0.127756	RelNorm-Ctrl
119100	15205	0.351212	0.127666	RelNorm-Ctrl
119200	15207	0.351258	0.127576	RelNorm-Ctrl
119300	15216	0.351466	0.127544	RelNorm-Ctrl
119400	15222	0.351604	0.127487	RelNorm-Ctrl
119500	15228	0.351743	0.127431	RelNorm-Ctrl
119600	15232	0.351835	0.127358	RelNorm-Ctrl
119700	15234	0.351881	0.127268	RelNorm-Ctrl
119800	15242	0.352066	0.127229	RelNorm-Ctrl
119900	15248	0.352205	0.127173	RelNorm-Ctrl
120000	15252	0.352297	0.1271	RelNorm-Ctrl
120100	15255	0.352366	0.127019	RelNorm-Ctrl
120200	15257	0.352413	0.12693	RelNorm-Ctrl
120300	15262	0.352528	0.126866	RelNorm-Ctrl
120400	15262	0.352528	0.126761	RelNorm-Ctrl
120500	15268	0.352667	0.126705	RelNorm-Ctrl
120600	15271	0.352736	0.126625	RelNorm-Ctrl
120700	15277	0.352875	0.12657	RelNorm-Ctrl
120800	15278	0.352898	0.126474	RelNorm-Ctrl
120900	15282	0.35299	0.126402	RelNorm-Ctrl
121000	15287	0.353106	0.126339	RelNorm-Ctrl
121100	15292	0.353221	0.126276	RelNorm-Ctrl
121200	15296	0.353313	0.126205	RelNorm-Ctrl
121300	15303	0.353475	0.126158	RelNorm-Ctrl
121400	15310	0.353637	0.126112	RelNorm-Ctrl
121500	15311	0.35366	0.126016	RelNorm-Ctrl
121600	15318	0.353822	0.12597	RelNorm-Ctrl
121700	15322	0.353914	0.1259	RelNorm-Ctrl
121800	15327	0.35403	0.125837	RelNorm-Ctrl
121900	15332	0.354145	0.125775	RelNorm-Ctrl
122000	15335	0.354214	0.125697	RelNorm-Ctrl
122100	15340	0.35433	0.125635	RelNorm-Ctrl
122200	15342	0.354376	0.125548	RelNorm-Ctrl
122300	15346	0.354468	0.125478	RelNorm-Ctrl
122400	15351	0.354584	0.125417	RelNorm-Ctrl
122500	15357	0.354722	0.125363	RelNorm-Ctrl
122600	15364	0.354884	0.125318	RelNorm-Ctrl
122700	15368	0.354977	0.125249	RelNorm-Ctrl
122800	15373	0.355092	0.125187	RelNorm-Ctrl
122900	15379	0.355231	0.125134	RelNorm-Ctrl
123000	15386	0.355392	0.125089	RelNorm-Ctrl
123100	15392	0.355531	0.125037	RelNorm-Ctrl
123200	15397	0.355646	0.124976	RelNorm-Ctrl
123300	15402	0.355762	0.124915	RelNorm-Ctrl
123400	15406	0.355854	0.124846	RelNorm-Ctrl
123500	15414	0.356039	0.12481	RelNorm-Ctrl
123600	15422	0.356224	0.124773	RelNorm-Ctrl
123700	15428	0.356362	0.124721	RelNorm-Ctrl
123800	15436	0.356547	0.124685	RelNorm-Ctrl
123900	15442	0.356686	0.124633	RelNorm-Ctrl
124000	15449	0.356848	0.124589	RelNorm-Ctrl
124100	15454	0.356963	0.124529	RelNorm-Ctrl
124200	15459	0.357079	0.124469	RelNorm-Ctrl
124300	15460	0.357102	0.124377	RelNorm-Ctrl
124400	15465	0.357217	0.124317	RelNorm-Ctrl
124500	15471	0.357356	0.124265	RelNorm-Ctrl
124600	15473	0.357402	0.124181	RelNorm-Ctrl
124700	15479	0.35754	0.12413	RelNorm-Ctrl
124800	15484	0.357656	0.124071	RelNorm-Ctrl
124900	15487	0.357725	0.123995	RelNorm-Ctrl
125000	15493	0.357864	0.123944	RelNorm-Ctrl
125100	15497	0.357956	0.123877	RelNorm-Ctrl
125200	15499	0.358002	0.123794	RelNorm-Ctrl
125300	15504	0.358118	0.123735	RelNorm-Ctrl
125400	15504	0.358118	0.123636	RelNorm-Ctrl
125500	15506	0.358164	0.123554	RelNorm-Ctrl
125600	15513	0.358326	0.123511	RelNorm-Ctrl
125700	15519	0.358464	0.123461	RelNorm-Ctrl
125800	15521	0.358511	0.123378	RelNorm-Ctrl
125900	15526	0.358626	0.12332	RelNorm-Ctrl
126000	15532	0.358765	0.12327	RelNorm-Ctrl
126100	15536	0.358857	0.123204	RelNorm-Ctrl
126200	15543	0.359019	0.123162	RelNorm-Ctrl
126300	15550	0.35918	0.12312	RelNorm-Ctrl
126400	15557	0.359342	0.123078	RelNorm-Ctrl
126500	15561	0.359435	0.123012	RelNorm-Ctrl
126600	15565	0.359527	0.122946	RelNorm-Ctrl
126700	15572	0.359689	0.122904	RelNorm-Ctrl
126800	15580	0.359873	0.122871	RelNorm-Ctrl
126900	15584	0.359966	0.122805	RelNorm-Ctrl
127000	15591	0.360128	0.122764	RelNorm-Ctrl
127100	15600	0.360335	0.122738	RelNorm-Ctrl
127200	15604	0.360428	0.122673	RelNorm-Ctrl
127300	15611	0.360589	0.122632	RelNorm-Ctrl
127400	15614	0.360659	0.122559	RelNorm-Ctrl
127500	15618	0.360751	0.122494	RelNorm-Ctrl
127600	15624	0.36089	0.122445	RelNorm-Ctrl
127700	15631	0.361051	0.122404	RelNorm-Ctrl
127800	15635	0.361144	0.12234	RelNorm-Ctrl
127900	15641	0.361282	0.122291	RelNorm-Ctrl
128000	15646	0.361398	0.122234	RelNorm-Ctrl
128100	15650	0.36149	0.12217	RelNorm-Ctrl
128200	15658	0.361675	0.122137	RelNorm-Ctrl
128300	15661	0.361744	0.122065	RelNorm-Ctrl
128400	15661	0.361744	0.12197	RelNorm-Ctrl
128500	15664	0.361814	0.121899	RelNorm-Ctrl
128600	15672	0.361998	0.121866	RelNorm-Ctrl
128700	15676	0.362091	0.121803	RelNorm-Ctrl
128800	15682	0.362229	0.121755	RelNorm-Ctrl
128900	15683	0.362253	0.121668	RelNorm-Ctrl
129000	15685	0.362299	0.121589	RelNorm-Ctrl
129100	15691	0.362437	0.121541	RelNorm-Ctrl
129200	15699	0.362622	0.121509	RelNorm-Ctrl
129300	15704	0.362738	0.121454	RelNorm-Ctrl
129400	15710	0.362876	0.121406	RelNorm-Ctrl
129500	15712	0.362922	0.121328	RelNorm-Ctrl
129600	15718	0.363061	0.121281	RelNorm-Ctrl
129700	15719	0.363084	0.121195	RelNorm-Ctrl
129800	15722	0.363153	0.121125	RelNorm-Ctrl
129900	15725	0.363223	0.121055	RelNorm-Ctrl
130000	15732	0.363384	0.121015	RelNorm-Ctrl
130100	15739	0.363546	0.120976	RelNorm-Ctrl
130200	15744	0.363662	0.120922	RelNorm-Ctrl
130300	15745	0.363685	0.120837	RelNorm-Ctrl
130400	15746	0.363708	0.120752	RelNorm-Ctrl
130500	15755	0.363916	0.120728	RelNorm-Ctrl
130600	15761	0.364054	0.120681	RelNorm-Ctrl
130700	15768	0.364216	0.120643	RelNorm-Ctrl
130800	15777	0.364424	0.120619	RelNorm-Ctrl
130900	15783	0.364562	0.120573	RelNorm-Ctrl
131000	15790	0.364724	0.120534	RelNorm-Ctrl
131100	15795	0.36484	0.120481	RelNorm-Ctrl
131200	15804	0.365047	0.120457	RelNorm-Ctrl
131300	15810	0.365186	0.120411	RelNorm-Ctrl
131400	15819	0.365394	0.120388	RelNorm-Ctrl
131500	15823	0.365486	0.120327	RelNorm-Ctrl
131600	15827	0.365579	0.120266	RelNorm-Ctrl
131700	15834	0.36574	0.120228	RelNorm-Ctrl
131800	15839	0.365856	0.120175	RelNorm-Ctrl
131900	15844	0.365971	0.120121	RelNorm-Ctrl
132000	15846	0.366018	0.120045	RelNorm-Ctrl
132100	15854	0.366202	0.120015	RelNorm-Ctrl
132200	15860	0.366341	0.11997	RelNorm-Ctrl
132300	15866	0.36648	0.119924	RelNorm-Ctrl
132400	15873	0.366641	0.119887	RelNorm-Ctrl
132500	15876	0.366711	0.119819	RelNorm-Ctrl
132600	15878	0.366757	0.119744	RelNorm-Ctrl
132700	15883	0.366872	0.119691	RelNorm-Ctrl
132800	15888	0.366988	0.119639	RelNorm-Ctrl
132900	15891	0.367057	0.119571	RelNorm-Ctrl
133000	15899	0.367242	0.119541	RelNorm-Ctrl
133100	15904	0.367357	0.119489	RelNorm-Ctrl
133200	15912	0.367542	0.119459	RelNorm-Ctrl
133300	15917	0.367658	0.119407	RelNorm-Ctrl
133400	15921	0.36775	0.119348	RelNorm-Ctrl
133500	15927	0.367889	0.119303	RelNorm-Ctrl
133600	15931	0.367981	0.119244	RelNorm-Ctrl
133700	15934	0.36805	0.119177	RelNorm-Ctrl
133800	15940	0.368189	0.119133	RelNorm-Ctrl
133900	15945	0.368304	0.119081	RelNorm-Ctrl
134000	15948	0.368374	0.119015	RelNorm-Ctrl
134100	15951	0.368443	0.118949	RelNorm-Ctrl
134200	15956	0.368558	0.118897	RelNorm-Ctrl
134300	15961	0.368674	0.118846	RelNorm-Ctrl
134400	15962	0.368697	0.118765	RelNorm-Ctrl
134500	15969	0.368859	0.118729	RelNorm-Ctrl
134600	15973	0.368951	0.11867	RelNorm-Ctrl
134700	15978	0.369067	0.118619	RelNorm-Ctrl
134800	15984	0.369205	0.118576	RelNorm-Ctrl
134900	15986	0.369251	0.118503	RelNorm-Ctrl
135000	15987	0.369274	0.118422	RelNorm-Ctrl
135100	15992	0.36939	0.118372	RelNorm-Ctrl
135200	15999	0.369552	0.118336	RelNorm-Ctrl
135300	16001	0.369598	0.118263	RelNorm-Ctrl
135400	16007	0.369736	0.11822	RelNorm-Ctrl
135500	16013	0.369875	0.118177	RelNorm-Ctrl
135600	16019	0.370014	0.118134	RelNorm-Ctrl
135700	16023	0.370106	0.118077	RelNorm-Ctrl
135800	16034	0.37036	0.118071	RelNorm-Ctrl
135900	16034	0.37036	0.117984	RelNorm-Ctrl
136000	16037	0.370429	0.117919	RelNorm-Ctrl
136100	16043	0.370568	0.117877	RelNorm-Ctrl
136200	16044	0.370591	0.117797	RelNorm-Ctrl
136300	16046	0.370637	0.117726	RelNorm-Ctrl
136400	16053	0.370799	0.117691	RelNorm-Ctrl
136500	16056	0.370868	0.117626	RelNorm-Ctrl
136600	16057	0.370891	0.117548	RelNorm-Ctrl
136700	16063	0.37103	0.117505	RelNorm-Ctrl
136800	16065	0.371076	0.117434	RelNorm-Ctrl
136900	16070	0.371192	0.117385	RelNorm-Ctrl
137000	16074	0.371284	0.117328	RelNorm-Ctrl
137100	16076	0.37133	0.117257	RelNorm-Ctrl
137200	16077	0.371353	0.117179	RelNorm-Ctrl
137300	16083	0.371492	0.117138	RelNorm-Ctrl
137400	16087	0.371584	0.117082	RelNorm-Ctrl
137500	16090	0.371654	0.117018	RelNorm-Ctrl
137600	16097	0.371815	0.116984	RelNorm-Ctrl
137700	16101	0.371908	0.116928	RelNorm-Ctrl
137800	16107	0.372046	0.116887	RelNorm-Ctrl
137900	16112	0.372162	0.116838	RelNorm-Ctrl
138000	16120	0.372347	0.116812	RelNorm-Ctrl
138100	16126	0.372485	0.11677	RelNorm-Ctrl
138200	16133	0.372647	0.116737	RelNorm-Ctrl
138300	16137	0.372739	0.116681	RelNorm-Ctrl
138400	16139	0.372785	0.116611	RelNorm-Ctrl
138500	16143	0.372878	0.116556	RelNorm-Ctrl
138600	16149	0.373016	0.116515	RelNorm-Ctrl
138700	16158	0.373224	0.116496	RelNorm-Ctrl
138800	16161	0.373294	0.116434	RelNorm-Ctrl
138900	16166	0.373409	0.116386	RelNorm-Ctrl
139000	16172	0.373548	0.116345	RelNorm-Ctrl
139100	16174	0.373594	0.116276	RelNorm-Ctrl
139200	16175	0.373617	0.1162	RelNorm-Ctrl
139300	16180	0.373732	0.116152	RelNorm-Ctrl
139400	16183	0.373802	0.11609	RelNorm-Ctrl
139500	16185	0.373848	0.116022	RelNorm-Ctrl
139600	16190	0.373963	0.115974	RelNorm-Ctrl
139700	16193	0.374033	0.115913	RelNorm-Ctrl
139800	16194	0.374056	0.115837	RelNorm-Ctrl
139900	16198	0.374148	0.115783	RelNorm-Ctrl
140000	16202	0.374241	0.115729	RelNorm-Ctrl
140100	16210	0.374425	0.115703	RelNorm-Ctrl
140200	16213	0.374495	0.115642	RelNorm-Ctrl
140300	16218	0.37461	0.115595	RelNorm-Ctrl
140400	16221	0.37468	0.115534	RelNorm-Ctrl
140500	16224	0.374749	0.115473	RelNorm-Ctrl
140600	16232	0.374934	0.115448	RelNorm-Ctrl
140700	16233	0.374957	0.115373	RelNorm-Ctrl
140800	16237	0.375049	0.11532	RelNorm-Ctrl
140900	16242	0.375165	0.115273	RelNorm-Ctrl
141000	16246	0.375257	0.11522	RelNorm-Ctrl
141100	16252	0.375396	0.115181	RelNorm-Ctrl
141200	16253	0.375419	0.115106	RelNorm-Ctrl
141300	16260	0.37558	0.115074	RelNorm-Ctrl
141400	16263	0.37565	0.115014	RelNorm-Ctrl
141500	16265	0.375696	0.114947	RelNorm-Ctrl
141600	16270	0.375811	0.114901	RelNorm-Ctrl
141700	16273	0.375881	0.114841	RelNorm-Ctrl
141800	16274	0.375904	0.114767	RelNorm-Ctrl
141900	16276	0.37595	0.1147	RelNorm-Ctrl
142000	16281	0.376065	0.114655	RelNorm-Ctrl
142100	16284	0.376135	0.114595	RelNorm-Ctrl
142200	16287	0.376204	0.114536	RelNorm-Ctrl
142300	16288	0.376227	0.114462	RelNorm-Ctrl
142400	16293	0.376343	0.114417	RelNorm-Ctrl
142500	16296	0.376412	0.114358	RelNorm-Ctrl
142600	16302	0.37655	0.11432	RelNorm-Ctrl
142700	16304	0.376597	0.114254	RelNorm-Ctrl
142800	16309	0.376712	0.114209	RelNorm-Ctrl
142900	16316	0.376874	0.114178	RelNorm-Ctrl
143000	16320	0.376966	0.114126	RelNorm-Ctrl
143100	16322	0.377012	0.11406	RelNorm-Ctrl
143200	16328	0.377151	0.114022	RelNorm-Ctrl
143300	16330	0.377197	0.113957	RelNorm-Ctrl
143400	16336	0.377336	0.113919	RelNorm-Ctrl
143500	16341	0.377451	0.113875	RelNorm-Ctrl
143600	16343	0.377498	0.113809	RelNorm-Ctrl
143700	16345	0.377544	0.113744	RelNorm-Ctrl
143800	16350	0.377659	0.1137	RelNorm-Ctrl
143900	16355	0.377775	0.113655	RelNorm-Ctrl
144000	16363	0.377959	0.113632	RelNorm-Ctrl
144100	16370	0.378121	0.113602	RelNorm-Ctrl
144200	16375	0.378237	0.113558	RelNorm-Ctrl
144300	16378	0.378306	0.1135	RelNorm-Ctrl
144400	16383	0.378421	0.113456	RelNorm-Ctrl
144500	16388	0.378537	0.113412	RelNorm-Ctrl
144600	16391	0.378606	0.113354	RelNorm-Ctrl
144700	16398	0.378768	0.113324	RelNorm-Ctrl
144800	16402	0.37886	0.113273	RelNorm-Ctrl
144900	16408	0.378999	0.113237	RelNorm-Ctrl
145000	16413	0.379114	0.113193	RelNorm-Ctrl
145100	16414	0.379138	0.113122	RelNorm-Ctrl
145200	16416	0.379184	0.113058	RelNorm-Ctrl
145300	16420	0.379276	0.113008	RelNorm-Ctrl
145400	16425	0.379392	0.112964	RelNorm-Ctrl
145500	16430	0.379507	0.112921	RelNorm-Ctrl
145600	16435	0.379623	0.112878	RelNorm-Ctrl
145700	16440	0.379738	0.112835	RelNorm-Ctrl
145800	16442	0.379784	0.112771	RelNorm-Ctrl
145900	16444	0.37983	0.112707	RelNorm-Ctrl
146000	16450	0.379969	0.112671	RelNorm-Ctrl
146100	16455	0.380085	0.112628	RelNorm-Ctrl
146200	16461	0.380223	0.112592	RelNorm-Ctrl
146300	16463	0.380269	0.112529	RelNorm-Ctrl
146400	16469	0.380408	0.112493	RelNorm-Ctrl
146500	16472	0.380477	0.112437	RelNorm-Ctrl
146600	16474	0.380523	0.112374	RelNorm-Ctrl
146700	16478	0.380616	0.112324	RelNorm-Ctrl
146800	16483	0.380731	0.112282	RelNorm-Ctrl
146900	16490	0.380893	0.112253	RelNorm-Ctrl
147000	16492	0.380939	0.11219	RelNorm-Ctrl
147100	16493	0.380962	0.112121	RelNorm-Ctrl
147200	16498	0.381078	0.112079	RelNorm-Ctrl
147300	16504	0.381216	0.112043	RelNorm-Ctrl
147400	16506	0.381263	0.111981	RelNorm-Ctrl
147500	16509	0.381332	0.111925	RelNorm-Ctrl
147600	16514	0.381447	0.111883	RelNorm-Ctrl
147700	16521	0.381609	0.111855	RelNorm-Ctrl
147800	16529	0.381794	0.111834	RelNorm-Ctrl
147900	16532	0.381863	0.111778	RelNorm-Ctrl
148000	16539	0.382025	0.11175	RelNorm-Ctrl
148100	16543	0.382117	0.111702	RelNorm-Ctrl
148200	16549	0.382256	0.111667	RelNorm-Ctrl
148300	16559	0.382487	0.111659	RelNorm-Ctrl
148400	16568	0.382695	0.111644	RelNorm-Ctrl
148500	16573	0.38281	0.111603	RelNorm-Ctrl
148600	16579	0.382949	0.111568	RelNorm-Ctrl
148700	16581	0.382995	0.111506	RelNorm-Ctrl
148800	16585	0.383087	0.111458	RelNorm-Ctrl
148900	16591	0.383226	0.111424	RelNorm-Ctrl
149000	16592	0.383249	0.111356	RelNorm-Ctrl
149100	16594	0.383295	0.111294	RelNorm-Ctrl
149200	16598	0.383388	0.111247	RelNorm-Ctrl
149300	16603	0.383503	0.111206	RelNorm-Ctrl
149400	16605	0.383549	0.111145	RelNorm-Ctrl
149500	16611	0.383688	0.11111	RelNorm-Ctrl
149600	16620	0.383896	0.111096	RelNorm-Ctrl
149700	16628	0.384081	0.111075	RelNorm-Ctrl
149800	16632	0.384173	0.111028	RelNorm-Ctrl
149900	16634	0.384219	0.110967	RelNorm-Ctrl
150000	16643	0.384427	0.110953	RelNorm-Ctrl
150100	16649	0.384566	0.110919	RelNorm-Ctrl
150200	16654	0.384681	0.110879	RelNorm-Ctrl
150300	16659	0.384797	0.110838	RelNorm-Ctrl
150400	16664	0.384912	0.110798	RelNorm-Ctrl
150500	16668	0.385005	0.110751	RelNorm-Ctrl
150600	16670	0.385051	0.110691	RelNorm-Ctrl
150700	16671	0.385074	0.110624	RelNorm-Ctrl
150800	16675	0.385166	0.110577	RelNorm-Ctrl
150900	16678	0.385235	0.110524	RelNorm-Ctrl
151000	16685	0.385397	0.110497	RelNorm-Ctrl
151100	16689	0.38549	0.11045	RelNorm-Ctrl
151200	16690	0.385513	0.110384	RelNorm-Ctrl
151300	16691	0.385536	0.110317	RelNorm-Ctrl
151400	16693	0.385582	0.110258	RelNorm-Ctrl
151500	16697	0.385674	0.110211	RelNorm-Ctrl
151600	16699	0.385721	0.110152	RelNorm-Ctrl
151700	16704	0.385836	0.110112	RelNorm-Ctrl
151800	16708	0.385928	0.110066	RelNorm-Ctrl
151900	16711	0.385998	0.110013	RelNorm-Ctrl
152000	16715	0.38609	0.109967	RelNorm-Ctrl
152100	16721	0.386229	0.109934	RelNorm-Ctrl
152200	16723	0.386275	0.109875	RelNorm-Ctrl
152300	16726	0.386344	0.109823	RelNorm-Ctrl
152400	16733	0.386506	0.109797	RelNorm-Ctrl
152500	16736	0.386575	0.109744	RelNorm-Ctrl
152600	16741	0.386691	0.109705	RelNorm-Ctrl
152700	16743	0.386737	0.109646	RelNorm-Ctrl
152800	16751	0.386922	0.109627	RelNorm-Ctrl
152900	16754	0.386991	0.109575	RelNorm-Ctrl
153000	16756	0.387037	0.109516	RelNorm-Ctrl
153100	16759	0.387106	0.109464	RelNorm-Ctrl
153200	16766	0.387268	0.109439	RelNorm-Ctrl
153300	16773	0.38743	0.109413	RelNorm-Ctrl
153400	16776	0.387499	0.109361	RelNorm-Ctrl
153500	16782	0.387638	0.109329	RelNorm-Ctrl
153600	16790	0.387823	0.10931	RelNorm-Ctrl
153700	16793	0.387892	0.109258	RelNorm-Ctrl
153800	16794	0.387915	0.109194	RelNorm-Ctrl
153900	16798	0.388007	0.109149	RelNorm-Ctrl
154000	16802	0.3881	0.109104	RelNorm-Ctrl
154100	16806	0.388192	0.109059	RelNorm-Ctrl
154200	16807	0.388215	0.108995	RelNorm-Ctrl
154300	16810	0.388284	0.108944	RelNorm-Ctrl
154400	16817	0.388446	0.108918	RelNorm-Ctrl
154500	16820	0.388515	0.108867	RelNorm-Ctrl
154600	16823	0.388585	0.108816	RelNorm-Ctrl
154700	16830	0.388746	0.108791	RelNorm-Ctrl
154800	16836	0.388885	0.10876	RelNorm-Ctrl
154900	16841	0.389001	0.108722	RelNorm-Ctrl
155000	16843	0.389047	0.108665	RelNorm-Ctrl
155100	16845	0.389093	0.108607	RelNorm-Ctrl
155200	16848	0.389162	0.108557	RelNorm-Ctrl
155300	16850	0.389208	0.1085	RelNorm-Ctrl
155400	16854	0.389301	0.108456	RelNorm-Ctrl
155500	16860	0.389439	0.108424	RelNorm-Ctrl
155600	16867	0.389601	0.1084	RelNorm-Ctrl
155700	16869	0.389647	0.108343	RelNorm-Ctrl
155800	16873	0.38974	0.108299	RelNorm-Ctrl
155900	16876	0.389809	0.108249	RelNorm-Ctrl
156000	16876	0.389809	0.108179	RelNorm-Ctrl
156100	16880	0.389901	0.108136	RelNorm-Ctrl
156200	16884	0.389994	0.108092	RelNorm-Ctrl
156300	16886	0.39004	0.108036	RelNorm-Ctrl
156400	16890	0.390132	0.107992	RelNorm-Ctrl
156500	16893	0.390202	0.107942	RelNorm-Ctrl
156600	16898	0.390317	0.107905	RelNorm-Ctrl
156700	16902	0.39041	0.107862	RelNorm-Ctrl
156800	16910	0.390594	0.107844	RelNorm-Ctrl
156900	16911	0.390617	0.107782	RelNorm-Ctrl
157000	16914	0.390687	0.107732	RelNorm-Ctrl
157100	16918	0.390779	0.107689	RelNorm-Ctrl
157200	16921	0.390848	0.10764	RelNorm-Ctrl
157300	16924	0.390918	0.107591	RelNorm-Ctrl
157400	16929	0.391033	0.107554	RelNorm-Ctrl
157500	16933	0.391126	0.107511	RelNorm-Ctrl
157600	16935	0.391172	0.107456	RelNorm-Ctrl
157700	16937	0.391218	0.1074	RelNorm-Ctrl
157800	16942	0.391333	0.107364	RelNorm-Ctrl
157900	16946	0.391426	0.107321	RelNorm-Ctrl
158000	16949	0.391495	0.107272	RelNorm-Ctrl
158100	16953	0.391588	0.10723	RelNorm-Ctrl
158200	16954	0.391611	0.107168	RelNorm-Ctrl
158300	16957	0.39168	0.107119	RelNorm-Ctrl
158400	16957	0.39168	0.107052	RelNorm-Ctrl
158500	16962	0.391795	0.107016	RelNorm-Ctrl
158600	16965	0.391865	0.106967	RelNorm-Ctrl
158700	16968	0.391934	0.106919	RelNorm-Ctrl
158800	16969	0.391957	0.106858	RelNorm-Ctrl
158900	16971	0.392003	0.106803	RelNorm-Ctrl
159000	16972	0.392026	0.106742	RelNorm-Ctrl
159100	16976	0.392119	0.1067	RelNorm-Ctrl
159200	16980	0.392211	0.106658	RelNorm-Ctrl
159300	16986	0.39235	0.106629	RelNorm-Ctrl
159400	16987	0.392373	0.106568	RelNorm-Ctrl
159500	16993	0.392511	0.106539	RelNorm-Ctrl
159600	16995	0.392558	0.106485	RelNorm-Ctrl
159700	16999	0.39265	0.106443	RelNorm-Ctrl
159800	17007	0.392835	0.106427	RelNorm-Ctrl
159900	17011	0.392927	0.106385	RelNorm-Ctrl
160000	17017	0.393066	0.106356	RelNorm-Ctrl
160100	17021	0.393158	0.106315	RelNorm-Ctrl
160200	17023	0.393204	0.106261	RelNorm-Ctrl
160300	17026	0.393274	0.106213	RelNorm-Ctrl
160400	17029	0.393343	0.106166	RelNorm-Ctrl
160500	17031	0.393389	0.106112	RelNorm-Ctrl
160600	17032	0.393412	0.106052	RelNorm-Ctrl
160700	17036	0.393505	0.106011	RelNorm-Ctrl
160800	17039	0.393574	0.105964	RelNorm-Ctrl
160900	17042	0.393643	0.105917	RelNorm-Ctrl
161000	17043	0.393666	0.105857	RelNorm-Ctrl
161100	17047	0.393759	0.105816	RelNorm-Ctrl
161200	17050	0.393828	0.105769	RelNorm-Ctrl
161300	17053	0.393897	0.105722	RelNorm-Ctrl
161400	17058	0.394013	0.105688	RelNorm-Ctrl
161500	17062	0.394105	0.105647	RelNorm-Ctrl
161600	17064	0.394151	0.105594	RelNorm-Ctrl
161700	17069	0.394267	0.10556	RelNorm-Ctrl
161800	17075	0.394406	0.105532	RelNorm-Ctrl
161900	17077	0.394452	0.105479	RelNorm-Ctrl
162000	17083	0.39459	0.105451	RelNorm-Ctrl
162100	17084	0.394613	0.105392	RelNorm-Ctrl
162200	17085	0.394637	0.105333	RelNorm-Ctrl
162300	17088	0.394706	0.105287	RelNorm-Ctrl
162400	17092	0.394798	0.105246	RelNorm-Ctrl
162500	17093	0.394821	0.105188	RelNorm-Ctrl
162600	17094	0.394844	0.105129	RelNorm-Ctrl
162700	17097	0.394914	0.105083	RelNorm-Ctrl
162800	17100	0.394983	0.105037	RelNorm-Ctrl
162900	17102	0.395029	0.104985	RelNorm-Ctrl
163000	17106	0.395122	0.104945	RelNorm-Ctrl
163100	17112	0.39526	0.104917	RelNorm-Ctrl
163200	17117	0.395376	0.104884	RelNorm-Ctrl
163300	17119	0.395422	0.104832	RelNorm-Ctrl
163400	17122	0.395491	0.104786	RelNorm-Ctrl
163500	17124	0.395537	0.104734	RelNorm-Ctrl
163600	17130	0.395676	0.104707	RelNorm-Ctrl
163700	17136	0.395815	0.104679	RelNorm-Ctrl
163800	17140	0.395907	0.10464	RelNorm-Ctrl
163900	17142	0.395953	0.104588	RelNorm-Ctrl
164000	17144	0.395999	0.104537	RelNorm-Ctrl
164100	17151	0.396161	0.104516	RelNorm-Ctrl
164200	17154	0.39623	0.10447	RelNorm-Ctrl
164300	17155	0.396253	0.104413	RelNorm-Ctrl
164400	17160	0.396369	0.10438	RelNorm-Ctrl
164500	17163	0.396438	0.104334	RelNorm-Ctrl
164600	17168	0.396554	0.104301	RelNorm-Ctrl
164700	17174	0.396692	0.104274	RelNorm-Ctrl
164800	17180	0.396831	0.104248	RelNorm-Ctrl
164900	17187	0.396993	0.104227	RelNorm-Ctrl
165000	17187	0.396993	0.104164	RelNorm-Ctrl
165100	17190	0.397062	0.104119	RelNorm-Ctrl
165200	17193	0.397131	0.104074	RelNorm-Ctrl
165300	17196	0.3972	0.104029	RelNorm-Ctrl
165400	17199	0.39727	0.103984	RelNorm-Ctrl
165500	17206	0.397431	0.103964	RelNorm-Ctrl
165600	17209	0.397501	0.103919	RelNorm-Ctrl
165700	17213	0.397593	0.103881	RelNorm-Ctrl
165800	17215	0.397639	0.10383	RelNorm-Ctrl
165900	17220	0.397755	0.103797	RelNorm-Ctrl
166000	17222	0.397801	0.103747	RelNorm-Ctrl
166100	17223	0.397824	0.103691	RelNorm-Ctrl
166200	17227	0.397917	0.103652	RelNorm-Ctrl
166300	17229	0.397963	0.103602	RelNorm-Ctrl
166400	17232	0.398032	0.103558	RelNorm-Ctrl
166500	17235	0.398101	0.103514	RelNorm-Ctrl
166600	17237	0.398148	0.103463	RelNorm-Ctrl
166700	17240	0.398217	0.103419	RelNorm-Ctrl
166800	17246	0.398355	0.103393	RelNorm-Ctrl
166900	17252	0.398494	0.103367	RelNorm-Ctrl
167000	17258	0.398633	0.103341	RelNorm-Ctrl
167100	17262	0.398725	0.103303	RelNorm-Ctrl
167200	17266	0.398817	0.103266	RelNorm-Ctrl
167300	17272	0.398956	0.10324	RelNorm-Ctrl
167400	17276	0.399048	0.103202	RelNorm-Ctrl
167500	17276	0.399048	0.10314	RelNorm-Ctrl
167600	17282	0.399187	0.103115	RelNorm-Ctrl
167700	17286	0.399279	0.103077	RelNorm-Ctrl
167800	17295	0.399487	0.103069	RelNorm-Ctrl
167900	17303	0.399672	0.103055	RelNorm-Ctrl
168000	17307	0.399764	0.103018	RelNorm-Ctrl
168100	17311	0.399857	0.10298	RelNorm-Ctrl
168200	17313	0.399903	0.102931	RelNorm-Ctrl
168300	17318	0.400018	0.1029	RelNorm-Ctrl
168400	17322	0.400111	0.102862	RelNorm-Ctrl
168500	17325	0.40018	0.102819	RelNorm-Ctrl
168600	17330	0.400296	0.102788	RelNorm-Ctrl
168700	17337	0.400457	0.102768	RelNorm-Ctrl
168800	17339	0.400504	0.102719	RelNorm-Ctrl
168900	17347	0.400688	0.102706	RelNorm-Ctrl
169000	17349	0.400735	0.102657	RelNorm-Ctrl
169100	17352	0.400804	0.102614	RelNorm-Ctrl
169200	17359	0.400966	0.102595	RelNorm-Ctrl
169300	17362	0.401035	0.102552	RelNorm-Ctrl
169400	17365	0.401104	0.102509	RelNorm-Ctrl
169500	17366	0.401127	0.102454	RelNorm-Ctrl
169600	17370	0.40122	0.102417	RelNorm-Ctrl
169700	17374	0.401312	0.102381	RelNorm-Ctrl
169800	17376	0.401358	0.102332	RelNorm-Ctrl
169900	17379	0.401427	0.10229	RelNorm-Ctrl
170000	17379	0.401427	0.102229	RelNorm-Ctrl
170100	17383	0.40152	0.102193	RelNorm-Ctrl
170200	17388	0.401635	0.102162	RelNorm-Ctrl
170300	17391	0.401705	0.10212	RelNorm-Ctrl
170400	17394	0.401774	0.102077	RelNorm-Ctrl
170500	17396	0.40182	0.102029	RelNorm-Ctrl
170600	17398	0.401866	0.101981	RelNorm-Ctrl
170700	17403	0.401982	0.101951	RelNorm-Ctrl
170800	17406	0.402051	0.101909	RelNorm-Ctrl
170900	17412	0.40219	0.101884	RelNorm-Ctrl
171000	17419	0.402351	0.101865	RelNorm-Ctrl
171100	17423	0.402444	0.101829	RelNorm-Ctrl
171200	17428	0.402559	0.101799	RelNorm-Ctrl
171300	17428	0.402559	0.10174	RelNorm-Ctrl
171400	17433	0.402675	0.101709	RelNorm-Ctrl
171500	17437	0.402767	0.101673	RelNorm-Ctrl
171600	17438	0.40279	0.10162	RelNorm-Ctrl
171700	17444	0.402929	0.101596	RelNorm-Ctrl
171800	17449	0.403044	0.101566	RelNorm-Ctrl
171900	17456	0.403206	0.101547	RelNorm-Ctrl
172000	17460	0.403298	0.101512	RelNorm-Ctrl
172100	17464	0.403391	0.101476	RelNorm-Ctrl
172200	17469	0.403506	0.101446	RelNorm-Ctrl
172300	17475	0.403645	0.101422	RelNorm-Ctrl
172400	17478	0.403714	0.101381	RelNorm-Ctrl
172500	17480	0.40376	0.101333	RelNorm-Ctrl
172600	17484	0.403853	0.101298	RelNorm-Ctrl
172700	17486	0.403899	0.101251	RelNorm-Ctrl
172800	17488	0.403945	0.101204	RelNorm-Ctrl
172900	17491	0.404015	0.101163	RelNorm-Ctrl
173000	17493	0.404061	0.101116	RelNorm-Ctrl
173100	17499	0.404199	0.101092	RelNorm-Ctrl
173200	17502	0.404269	0.101051	RelNorm-Ctrl
173300	17508	0.404407	0.101027	RelNorm-Ctrl
173400	17511	0.404476	0.100986	RelNorm-Ctrl
173500	17517	0.404615	0.100963	RelNorm-Ctrl
173600	17521	0.404707	0.100927	RelNorm-Ctrl
173700	17525	0.4048	0.100892	RelNorm-Ctrl
173800	17526	0.404823	0.10084	RelNorm-Ctrl
173900	17529	0.404892	0.100799	RelNorm-Ctrl
174000	17530	0.404915	0.100747	RelNorm-Ctrl
174100	17536	0.405054	0.100724	RelNorm-Ctrl
174200	17537	0.405077	0.100672	RelNorm-Ctrl
174300	17539	0.405123	0.100625	RelNorm-Ctrl
174400	17541	0.405169	0.100579	RelNorm-Ctrl
174500	17544	0.405239	0.100539	RelNorm-Ctrl
174600	17548	0.405331	0.100504	RelNorm-Ctrl
174700	17553	0.405447	0.100475	RelNorm-Ctrl
174800	17555	0.405493	0.100429	RelNorm-Ctrl
174900	17560	0.405608	0.1004	RelNorm-Ctrl
175000	17563	0.405678	0.10036	RelNorm-Ctrl
175100	17568	0.405793	0.100331	RelNorm-Ctrl
175200	17574	0.405932	0.100308	RelNorm-Ctrl
175300	17575	0.405955	0.100257	RelNorm-Ctrl
175400	17582	0.406116	0.100239	RelNorm-Ctrl
175500	17586	0.406209	0.100205	RelNorm-Ctrl
175600	17588	0.406255	0.100159	RelNorm-Ctrl
175700	17591	0.406324	0.10012	RelNorm-Ctrl
175800	17594	0.406394	0.10008	RelNorm-Ctrl
175900	17597	0.406463	0.10004	RelNorm-Ctrl
176000	17602	0.406578	0.100011	RelNorm-Ctrl
176100	17604	0.406625	0.0999659	RelNorm-Ctrl
176200	17607	0.406694	0.0999262	RelNorm-Ctrl
176300	17611	0.406786	0.0998922	RelNorm-Ctrl
176400	17614	0.406856	0.0998526	RelNorm-Ctrl
176500	17616	0.406902	0.0998074	RelNorm-Ctrl
176600	17619	0.406971	0.0997678	RelNorm-Ctrl
176700	17621	0.407017	0.0997227	RelNorm-Ctrl
176800	17623	0.407063	0.0996776	RelNorm-Ctrl
176900	17626	0.407133	0.0996382	RelNorm-Ctrl
177000	17627	0.407156	0.0995876	RelNorm-Ctrl
177100	17630	0.407225	0.0995483	RelNorm-Ctrl
177200	17636	0.407364	0.099526	RelNorm-Ctrl
177300	17639	0.407433	0.0994867	RelNorm-Ctrl
177400	17644	0.407549	0.0994589	RelNorm-Ctrl
177500	17650	0.407687	0.0994366	RelNorm-Ctrl
177600	17658	0.407872	0.0994257	RelNorm-Ctrl
177700	17662	0.407964	0.0993922	RelNorm-Ctrl
177800	17668	0.408103	0.0993701	RelNorm-Ctrl
177900	17675	0.408265	0.0993536	RelNorm-Ctrl
178000	17682	0.408426	0.0993371	RelNorm-Ctrl
178100	17686	0.408519	0.0993038	RelNorm-Ctrl
178200	17690	0.408611	0.0992705	RelNorm-Ctrl
178300	17692	0.408657	0.099226	RelNorm-Ctrl
178400	17694	0.408703	0.0991816	RelNorm-Ctrl
178500	17700	0.408842	0.0991597	RelNorm-Ctrl
178600	17702	0.408888	0.0991153	RelNorm-Ctrl
178700	17706	0.408981	0.0990823	RelNorm-Ctrl
178800	17709	0.40905	0.0990436	RelNorm-Ctrl
178900	17712	0.409119	0.099005	RelNorm-Ctrl
179000	17712	0.409119	0.0989497	RelNorm-Ctrl
179100	17715	0.409189	0.0989112	RelNorm-Ctrl
179200	17719	0.409281	0.0988783	RelNorm-Ctrl
179300	17725	0.40942	0.0988567	RelNorm-Ctrl
179400	17726	0.409443	0.0988071	RelNorm-Ctrl
179500	17729	0.409512	0.0987688	RelNorm-Ctrl
179600	17732	0.409581	0.0987305	RelNorm-Ctrl
179700	17739	0.409743	0.0987145	RelNorm-Ctrl
179800	17743	0.409835	0.0986819	RelNorm-Ctrl
179900	17744	0.409858	0.0986326	RelNorm-Ctrl
180000	17746	0.409905	0.0985889	RelNorm-Ctrl
180100	17750	0.409997	0.0985564	RelNorm-Ctrl
180200	17754	0.410089	0.0985239	RelNorm-Ctrl
180300	17757	0.410159	0.0984859	RelNorm-Ctrl
180400	17760	0.410228	0.0984479	RelNorm-Ctrl
180500	17763	0.410297	0.09841	RelNorm-Ctrl
180600	17766	0.410367	0.0983721	RelNorm-Ctrl
180700	17770	0.410459	0.0983398	RelNorm-Ctrl
180800	17773	0.410528	0.098302	RelNorm-Ctrl
180900	17776	0.410598	0.0982642	RelNorm-Ctrl
181000	17780	0.41069	0.098232	RelNorm-Ctrl
181100	17781	0.410713	0.0981833	RelNorm-Ctrl
181200	17785	0.410805	0.0981512	RelNorm-Ctrl
181300	17787	0.410852	0.0981081	RelNorm-Ctrl
181400	17792	0.410967	0.0980816	RelNorm-Ctrl
181500	17794	0.411013	0.0980386	RelNorm-Ctrl
181600	17799	0.411129	0.0980121	RelNorm-Ctrl
181700	17801	0.411175	0.0979692	RelNorm-Ctrl
181800	17801	0.411175	0.0979153	RelNorm-Ctrl
181900	17805	0.411267	0.0978835	RelNorm-Ctrl
182000	17811	0.411406	0.0978626	RelNorm-Ctrl
182100	17816	0.411521	0.0978364	RelNorm-Ctrl
182200	17820	0.411614	0.0978046	RelNorm-Ctrl
182300	17825	0.411729	0.0977784	RelNorm-Ctrl
182400	17829	0.411822	0.0977467	RelNorm-Ctrl
182500	17832	0.411891	0.0977096	RelNorm-Ctrl
182600	17839	0.412053	0.0976944	RelNorm-Ctrl
182700	17842	0.412122	0.0976574	RelNorm-Ctrl
182800	17843	0.412145	0.0976094	RelNorm-Ctrl
182900	17846	0.412214	0.0975724	RelNorm-Ctrl
183000	17850	0.412307	0.097541	RelNorm-Ctrl
183100	17856	0.412445	0.0975205	RelNorm-Ctrl
183200	17859	0.412515	0.0974836	RelNorm-Ctrl
183300	17861	0.412561	0.0974414	RelNorm-Ctrl
183400	17865	0.412653	0.09741	RelNorm-Ctrl
183500	17867	0.4127	0.0973678	RelNorm-Ctrl
183600	17870	0.412769	0.0973312	RelNorm-Ctrl
183700	17872	0.412815	0.0972891	RelNorm-Ctrl
183800	17875	0.412884	0.0972524	RelNorm-Ctrl
183900	17878	0.412954	0.0972159	RelNorm-Ctrl
184000	17881	0.413023	0.0971793	RelNorm-Ctrl
184100	17885	0.413115	0.0971483	RelNorm-Ctrl
184200	17887	0.413161	0.0971064	RelNorm-Ctrl
184300	17891	0.413254	0.0970754	RelNorm-Ctrl
184400	17894	0.413323	0.097039	RelNorm-Ctrl
184500	17896	0.413369	0.0969973	RelNorm-Ctrl
184600	17899	0.413439	0.096961	RelNorm-Ctrl
184700	17901	0.413485	0.0969193	RelNorm-Ctrl
184800	17901	0.413485	0.0968669	RelNorm-Ctrl
184900	17903	0.413531	0.0968253	RelNorm-Ctrl
185000	17904	0.413554	0.0967784	RelNorm-Ctrl
185100	17907	0.413623	0.0967423	RelNorm-Ctrl
185200	17908	0.413647	0.0966955	RelNorm-Ctrl
185300	17911	0.413716	0.0966595	RelNorm-Ctrl
185400	17914	0.413785	0.0966235	RelNorm-Ctrl
185500	17917	0.413854	0.0965876	RelNorm-Ctrl
185600	17918	0.413878	0.0965409	RelNorm-Ctrl
185700	17923	0.413993	0.0965159	RelNorm-Ctrl
185800	17927	0.414085	0.0964855	RelNorm-Ctrl
185900	17931	0.414178	0.0964551	RelNorm-Ctrl
186000	17933	0.414224	0.096414	RelNorm-Ctrl
186100	17935	0.41427	0.0963729	RelNorm-Ctrl
186200	17943	0.414455	0.0963641	RelNorm-Ctrl
186300	17949	0.414594	0.0963446	RelNorm-Ctrl
186400	17951	0.41464	0.0963036	RelNorm-Ctrl
186500	17956	0.414755	0.0962788	RelNorm-Ctrl
186600	17960	0.414848	0.0962487	RelNorm-Ctrl
186700	17964	0.41494	0.0962185	RelNorm-Ctrl
186800	17969	0.415056	0.0961938	RelNorm-Ctrl
186900	17973	0.415148	0.0961637	RelNorm-Ctrl
187000	17980	0.41531	0.0961497	RelNorm-Ctrl
187100	17980	0.41531	0.0960983	RelNorm-Ctrl
187200	17981	0.415333	0.0960524	RelNorm-Ctrl
187300	17983	0.415379	0.0960117	RelNorm-Ctrl
187400	17984	0.415402	0.0959658	RelNorm-Ctrl
187500	17987	0.415471	0.0959307	RelNorm-Ctrl
187600	17989	0.415518	0.0958902	RelNorm-Ctrl
187700	17994	0.415633	0.0958657	RelNorm-Ctrl
187800	17998	0.415725	0.095836	RelNorm-Ctrl
187900	18003	0.415841	0.0958116	RelNorm-Ctrl
188000	18005	0.415887	0.0957713	RelNorm-Ctrl
188100	18009	0.415979	0.0957416	RelNorm-Ctrl
188200	18013	0.416072	0.095712	RelNorm-Ctrl
188300	18017	0.416164	0.0956824	RelNorm-Ctrl
188400	18020	0.416234	0.0956476	RelNorm-Ctrl
188500	18023	0.416303	0.0956127	RelNorm-Ctrl
188600	18025	0.416349	0.0955726	RelNorm-Ctrl
188700	18028	0.416418	0.0955379	RelNorm-Ctrl
188800	18028	0.416418	0.0954873	RelNorm-Ctrl
188900	18030	0.416465	0.0954473	RelNorm-Ctrl
189000	18037	0.416626	0.0954339	RelNorm-Ctrl
189100	18040	0.416696	0.0953993	RelNorm-Ctrl
189200	18040	0.416696	0.0953488	RelNorm-Ctrl
189300	18040	0.416696	0.0952985	RelNorm-Ctrl
189400	18044	0.416788	0.0952693	RelNorm-Ctrl
189500	18053	0.416996	0.0952665	RelNorm-Ctrl
189600	18053	0.416996	0.0952162	RelNorm-Ctrl
189700	18056	0.417065	0.0951819	RelNorm-Ctrl
189800	18062	0.417204	0.0951633	RelNorm-Ctrl
189900	18065	0.417273	0.095129	RelNorm-Ctrl
190000	18069	0.417365	0.0951	RelNorm-Ctrl
190100	18070	0.417388	0.0950552	RelNorm-Ctrl
190200	18076	0.417527	0.0950368	RelNorm-Ctrl
190300	18077	0.41755	0.0949921	RelNorm-Ctrl
190400	18079	0.417596	0.0949527	RelNorm-Ctrl
190500	18082	0.417666	0.0949186	RelNorm-Ctrl
190600	18085	0.417735	0.0948846	RelNorm-Ctrl
190700	18086	0.417758	0.0948401	RelNorm-Ctrl
190800	18088	0.417804	0.0948008	RelNorm-Ctrl
190900	18090	0.41785	0.0947617	RelNorm-Ctrl
191000	18093	0.41792	0.0947277	RelNorm-Ctrl
191100	18095	0.417966	0.0946886	RelNorm-Ctrl
191200	18095	0.417966	0.0946391	RelNorm-Ctrl
191300	18100	0.418081	0.0946158	RelNorm-Ctrl
191400	18104	0.418174	0.0945873	RelNorm-Ctrl
191500	18105	0.418197	0.0945431	RelNorm-Ctrl
191600	18106	0.41822	0.094499	RelNorm-Ctrl
191700	18108	0.418266	0.0944601	RelNorm-Ctrl
191800	18109	0.418289	0.0944161	RelNorm-Ctrl
191900	18111	0.418336	0.0943773	RelNorm-Ctrl
192000	18114	0.418405	0.0943438	RelNorm-Ctrl
192100	18121	0.418567	0.0943311	RelNorm-Ctrl
192200	18122	0.41859	0.0942872	RelNorm-Ctrl
192300	18125	0.418659	0.0942538	RelNorm-Ctrl
192400	18131	0.418797	0.094236	RelNorm-Ctrl
192500	18135	0.41889	0.0942078	RelNorm-Ctrl
192600	18138	0.418959	0.0941745	RelNorm-Ctrl
192700	18141	0.419028	0.0941412	RelNorm-Ctrl
192800	18142	0.419052	0.0940975	RelNorm-Ctrl
192900	18144	0.419098	0.0940591	RelNorm-Ctrl
193000	18144	0.419098	0.0940104	RelNorm-Ctrl
193100	18148	0.41919	0.0939824	RelNorm-Ctrl
193200	18151	0.419259	0.0939493	RelNorm-Ctrl
193300	18154	0.419329	0.0939162	RelNorm-Ctrl
193400	18159	0.419444	0.0938935	RelNorm-Ctrl
193500	18161	0.41949	0.0938553	RelNorm-Ctrl
193600	18163	0.419537	0.0938171	RelNorm-Ctrl
193700	18165	0.419583	0.093779	RelNorm-Ctrl
193800	18168	0.419652	0.0937461	RelNorm-Ctrl
193900	18170	0.419698	0.0937081	RelNorm-Ctrl
194000	18172	0.419745	0.0936701	RelNorm-Ctrl
194100	18178	0.419883	0.0936528	RelNorm-Ctrl
194200	18179	0.419906	0.0936097	RelNorm-Ctrl
194300	18180	0.419929	0.0935666	RelNorm-Ctrl
194400	18183	0.419999	0.093534	RelNorm-Ctrl
194500	18184	0.420022	0.093491	RelNorm-Ctrl
194600	18185	0.420045	0.0934481	RelNorm-Ctrl
194700	18189	0.420137	0.0934206	RelNorm-Ctrl
194800	18190	0.42016	0.0933778	RelNorm-Ctrl
194900	18196	0.420299	0.0933607	RelNorm-Ctrl
195000	18199	0.420368	0.0933282	RelNorm-Ctrl
195100	18204	0.420484	0.093306	RelNorm-Ctrl
195200	18208	0.420576	0.0932787	RelNorm-Ctrl
195300	18213	0.420692	0.0932565	RelNorm-Ctrl
195400	18220	0.420853	0.0932446	RelNorm-Ctrl
195500	18225	0.420969	0.0932225	RelNorm-Ctrl
195600	18227	0.421015	0.0931851	RelNorm-Ctrl
195700	18228	0.421038	0.0931426	RelNorm-Ctrl
195800	18232	0.42113	0.0931154	RelNorm-Ctrl
195900	18236	0.421223	0.0930883	RelNorm-Ctrl
196000	18239	0.421292	0.0930561	RelNorm-Ctrl
196100	18244	0.421408	0.0930342	RelNorm-Ctrl
196200	18254	0.421639	0.0930377	RelNorm-Ctrl
196300	18257	0.421708	0.0930056	RelNorm-Ctrl
196400	18258	0.421731	0.0929633	RelNorm-Ctrl
196500	18264	0.42187	0.0929466	RelNorm-Ctrl
196600	18265	0.421893	0.0929044	RelNorm-Ctrl
196700	18266	0.421916	0.0928622	RelNorm-Ctrl
196800	18269	0.421985	0.0928303	RelNorm-Ctrl
196900	18274	0.422101	0.0928085	RelNorm-Ctrl
197000	18279	0.422216	0.0927868	RelNorm-Ctrl
197100	18282	0.422285	0.0927549	RelNorm-Ctrl
197200	18284	0.422332	0.0927181	RelNorm-Ctrl
197300	18286	0.422378	0.0926812	RelNorm-Ctrl
197400	18287	0.422401	0.0926393	RelNorm-Ctrl
197500	18288	0.422424	0.0925975	RelNorm-Ctrl
197600	18290	0.42247	0.0925607	RelNorm-Ctrl
197700	18297	0.422632	0.0925493	RelNorm-Ctrl
197800	18300	0.422701	0.0925177	RelNorm-Ctrl
197900	18304	0.422794	0.0924912	RelNorm-Ctrl
198000	18308	0.422886	0.0924646	RelNorm-Ctrl
198100	18312	0.422978	0.0924382	RelNorm-Ctrl
198200	18314	0.423025	0.0924016	RelNorm-Ctrl
198300	18318	0.423117	0.0923752	RelNorm-Ctrl
198400	18323	0.423232	0.0923538	RelNorm-Ctrl
198500	18324	0.423255	0.0923123	RelNorm-Ctrl
198600	18328	0.423348	0.092286	RelNorm-Ctrl
198700	18330	0.423394	0.0922496	RelNorm-Ctrl
198800	18332	0.42344	0.0922133	RelNorm-Ctrl
198900	18334	0.423486	0.092177	RelNorm-Ctrl
199000	18336	0.423533	0.0921407	RelNorm-Ctrl
199100	18339	0.423602	0.0921095	RelNorm-Ctrl
199200	18340	0.423625	0.0920683	RelNorm-Ctrl
199300	18346	0.423764	0.0920522	RelNorm-Ctrl
199400	18348	0.42381	0.092016	RelNorm-Ctrl
199500	18352	0.423902	0.09199	RelNorm-Ctrl
199600	18352	0.423902	0.0919439	RelNorm-Ctrl
199700	18354	0.423948	0.0919079	RelNorm-Ctrl
199800	18355	0.423972	0.0918669	RelNorm-Ctrl
199900	18358	0.424041	0.0918359	RelNorm-Ctrl
200000	18359	0.424064	0.091795	RelNorm-Ctrl
200100	18363	0.424156	0.0917691	RelNorm-Ctrl
200200	18364	0.424179	0.0917283	RelNorm-Ctrl
200300	18370	0.424318	0.0917124	RelNorm-Ctrl
200400	18373	0.424387	0.0916816	RelNorm-Ctrl
200500	18375	0.424434	0.0916459	RelNorm-Ctrl
200600	18377	0.42448	0.0916102	RelNorm-Ctrl
200700	18381	0.424572	0.0915845	RelNorm-Ctrl
200800	18383	0.424618	0.0915488	RelNorm-Ctrl
200900	18386	0.424688	0.0915182	RelNorm-Ctrl
201000	18389	0.424757	0.0914876	RelNorm-Ctrl
201100	18392	0.424826	0.091457	RelNorm-Ctrl
201200	18394	0.424872	0.0914215	RelNorm-Ctrl
201300	18394	0.424872	0.0913761	RelNorm-Ctrl
201400	18397	0.424942	0.0913456	RelNorm-Ctrl
201500	18400	0.425011	0.0913151	RelNorm-Ctrl
201600	18402	0.425057	0.0912798	RelNorm-Ctrl
201700	18404	0.425103	0.0912444	RelNorm-Ctrl
201800	18407	0.425173	0.0912141	RelNorm-Ctrl
201900	18410	0.425242	0.0911838	RelNorm-Ctrl
202000	18411	0.425265	0.0911436	RelNorm-Ctrl
202100	18415	0.425357	0.0911183	RelNorm-Ctrl
202200	18418	0.425427	0.091088	RelNorm-Ctrl
202300	18420	0.425473	0.0910529	RelNorm-Ctrl
202400	18423	0.425542	0.0910227	RelNorm-Ctrl
202500	18423	0.425542	0.0909778	RelNorm-Ctrl
202600	18426	0.425612	0.0909477	RelNorm-Ctrl
202700	18428	0.425658	0.0909127	RelNorm-Ctrl
202800	18430	0.425704	0.0908777	RelNorm-Ctrl
202900	18434	0.425796	0.0908526	RelNorm-Ctrl
203000	18437	0.425866	0.0908227	RelNorm-Ctrl
203100	18438	0.425889	0.0907829	RelNorm-Ctrl
203200	18442	0.425981	0.0907579	RelNorm-Ctrl
203300	18448	0.42612	0.0907427	RelNorm-Ctrl
203400	18450	0.426166	0.090708	RelNorm-Ctrl
203500	18450	0.426166	0.0906634	RelNorm-Ctrl
203600	18456	0.426304	0.0906483	RelNorm-Ctrl
203700	18461	0.42642	0.0906284	RelNorm-Ctrl
203800	18462	0.426443	0.0905888	RelNorm-Ctrl
203900	18468	0.426582	0.0905738	RelNorm-Ctrl
204000	18470	0.426628	0.0905392	RelNorm-Ctrl
204100	18472	0.426674	0.0905047	RelNorm-Ctrl
204200	18473	0.426697	0.0904652	RelNorm-Ctrl
204300	18476	0.426766	0.0904356	RelNorm-Ctrl
204400	18482	0.426905	0.0904207	RelNorm-Ctrl
204500	18484	0.426951	0.0903863	RelNorm-Ctrl
204600	18485	0.426974	0.090347	RelNorm-Ctrl
204700	18489	0.427067	0.0903224	RelNorm-Ctrl
204800	18491	0.427113	0.0902881	RelNorm-Ctrl
204900	18493	0.427159	0.0902538	RelNorm-Ctrl
205000	18496	0.427228	0.0902244	RelNorm-Ctrl
205100	18503	0.42739	0.0902145	RelNorm-Ctrl
205200	18504	0.427413	0.0901754	RelNorm-Ctrl
205300	18507	0.427483	0.0901461	RelNorm-Ctrl
205400	18511	0.427575	0.0901217	RelNorm-Ctrl
205500	18511	0.427575	0.0900779	RelNorm-Ctrl
205600	18512	0.427598	0.0900389	RelNorm-Ctrl
205700	18517	0.427713	0.0900194	RelNorm-Ctrl
205800	18518	0.427737	0.0899806	RelNorm-Ctrl
205900	18519	0.42776	0.0899417	RelNorm-Ctrl
206000	18519	0.42776	0.0898981	RelNorm-Ctrl
206100	18520	0.427783	0.0898593	RelNorm-Ctrl
206200	18523	0.427852	0.0898303	RelNorm-Ctrl
206300	18527	0.427944	0.0898061	RelNorm-Ctrl
206400	18529	0.427991	0.0897723	RelNorm-Ctrl
206500	18531	0.428037	0.0897385	RelNorm-Ctrl
206600	18535	0.428129	0.0897144	RelNorm-Ctrl
206700	18536	0.428152	0.0896759	RelNorm-Ctrl
206800	18536	0.428152	0.0896325	RelNorm-Ctrl
206900	18538	0.428199	0.0895988	RelNorm-Ctrl
207000	18539	0.428222	0.0895604	RelNorm-Ctrl
207100	18540	0.428245	0.089522	RelNorm-Ctrl
207200	18542	0.428291	0.0894884	RelNorm-Ctrl
207300	18543	0.428314	0.0894501	RelNorm-Ctrl
207400	18544	0.428337	0.0894118	RelNorm-Ctrl
207500	18545	0.42836	0.0893735	RelNorm-Ctrl
207600	18548	0.42843	0.0893449	RelNorm-Ctrl
207700	18548	0.42843	0.0893019	RelNorm-Ctrl
207800	18548	0.42843	0.0892589	RelNorm-Ctrl
207900	18549	0.428453	0.0892208	RelNorm-Ctrl
208000	18553	0.428545	0.0891971	RelNorm-Ctrl
208100	18554	0.428568	0.0891591	RelNorm-Ctrl
208200	18557	0.428637	0.0891306	RelNorm-Ctrl
208300	18559	0.428684	0.0890975	RelNorm-Ctrl
208400	18560	0.428707	0.0890595	RelNorm-Ctrl
208500	18562	0.428753	0.0890264	RelNorm-Ctrl
208600	18562	0.428753	0.0889837	RelNorm-Ctrl
208700	18568	0.428892	0.0889698	RelNorm-Ctrl
208800	18568	0.428892	0.0889272	RelNorm-Ctrl
208900	18568	0.428892	0.0888846	RelNorm-Ctrl
209000	18571	0.428961	0.0888565	RelNorm-Ctrl
209100	18572	0.428984	0.0888187	RelNorm-Ctrl
209200	18576	0.429076	0.0887954	RelNorm-Ctrl
209300	18578	0.429122	0.0887625	RelNorm-Ctrl
209400	18580	0.429169	0.0887297	RelNorm-Ctrl
209500	18582	0.429215	0.0886969	RelNorm-Ctrl
209600	18582	0.429215	0.0886546	RelNorm-Ctrl
209700	18585	0.429284	0.0886266	RelNorm-Ctrl
209800	18587	0.42933	0.0885939	RelNorm-Ctrl
209900	18592	0.429446	0.0885755	RelNorm-Ctrl
210000	18595	0.429515	0.0885476	RelNorm-Ctrl
210100	18597	0.429561	0.088515	RelNorm-Ctrl
210200	18598	0.429584	0.0884776	RelNorm-Ctrl
210300	18598	0.429584	0.0884356	RelNorm-Ctrl
210400	18599	0.429608	0.0883983	RelNorm-Ctrl
210500	18601	0.429654	0.0883658	RelNorm-Ctrl
210600	18602	0.429677	0.0883286	RelNorm-Ctrl
210700	18603	0.4297	0.0882914	RelNorm-Ctrl
210800	18607	0.429792	0.0882685	RelNorm-Ctrl
210900	18607	0.429792	0.0882266	RelNorm-Ctrl
211000	18607	0.429792	0.0881848	RelNorm-Ctrl
211100	18607	0.429792	0.0881431	RelNorm-Ctrl
211200	18609	0.429839	0.0881108	RelNorm-Ctrl
211300	18611	0.429885	0.0880786	RelNorm-Ctrl
211400	18612	0.429908	0.0880416	RelNorm-Ctrl
211500	18614	0.429954	0.0880095	RelNorm-Ctrl
211600	18615	0.429977	0.0879726	RelNorm-Ctrl
211700	18615	0.429977	0.087931	RelNorm-Ctrl
211800	18618	0.430046	0.0879037	RelNorm-Ctrl
211900	18619	0.43007	0.0878669	RelNorm-Ctrl
212000	18620	0.430093	0.0878302	RelNorm-Ctrl
212100	18621	0.430116	0.0877935	RelNorm-Ctrl
212200	18621	0.430116	0.0877521	RelNorm-Ctrl
212300	18625	0.430208	0.0877296	RelNorm-Ctrl
212400	18627	0.430254	0.0876977	RelNorm-Ctrl
212500	18631	0.430347	0.0876753	RelNorm-Ctrl
212600	18632	0.43037	0.0876388	RelNorm-Ctrl
212700	18635	0.430439	0.0876117	RelNorm-Ctrl
212800	18637	0.430485	0.0875799	RelNorm-Ctrl
212900	18639	0.430531	0.0875481	RelNorm-Ctrl
213000	18642	0.430601	0.0875211	RelNorm-Ctrl
213100	18645	0.43067	0.0874941	RelNorm-Ctrl
213200	18645	0.43067	0.0874531	RelNorm-Ctrl
213300	18647	0.430716	0.0874215	RelNorm-Ctrl
213400	18648	0.430739	0.0873852	RelNorm-Ctrl
213500	18650	0.430786	0.0873536	RelNorm-Ctrl
213600	18650	0.430786	0.0873127	RelNorm-Ctrl
213700	18654	0.430878	0.0872906	RelNorm-Ctrl
213800	18655	0.430901	0.0872544	RelNorm-Ctrl
213900	18656	0.430924	0.0872183	RelNorm-Ctrl
214000	18657	0.430947	0.0871822	RelNorm-Ctrl
214100	18657	0.430947	0.0871415	RelNorm-Ctrl
214200	18661	0.43104	0.0871195	RelNorm-Ctrl
214300	18664	0.431109	0.0870929	RelNorm-Ctrl
214400	18665	0.431132	0.0870569	RelNorm-Ctrl
214500	18666	0.431155	0.087021	RelNorm-Ctrl
214600	18666	0.431155	0.0869804	RelNorm-Ctrl
214700	18667	0.431178	0.0869446	RelNorm-Ctrl
214800	18669	0.431224	0.0869134	RelNorm-Ctrl
214900	18671	0.431271	0.0868823	RelNorm-Ctrl
215000	18673	0.431317	0.0868512	RelNorm-Ctrl
215100	18674	0.43134	0.0868154	RelNorm-Ctrl
215200	18678	0.431432	0.0867937	RelNorm-Ctrl
215300	18680	0.431479	0.0867627	RelNorm-Ctrl
215400	18680	0.431479	0.0867224	RelNorm-Ctrl
215500	18682	0.431525	0.0866914	RelNorm-Ctrl
215600	18684	0.431571	0.0866605	RelNorm-Ctrl
215700	18684	0.431571	0.0866203	RelNorm-Ctrl
215800	18686	0.431617	0.0865894	RelNorm-Ctrl
215900	18689	0.431686	0.0865632	RelNorm-Ctrl
216000	18691	0.431733	0.0865324	RelNorm-Ctrl
216100	18691	0.431733	0.0864924	RelNorm-Ctrl
216200	18691	0.431733	0.0864524	RelNorm-Ctrl
216300	18691	0.431733	0.0864124	RelNorm-Ctrl
216400	18692	0.431756	0.0863771	RelNorm-Ctrl
216500	18694	0.431802	0.0863464	RelNorm-Ctrl
216600	18696	0.431848	0.0863158	RelNorm-Ctrl
216700	18696	0.431848	0.086276	RelNorm-Ctrl
216800	18698	0.431894	0.0862454	RelNorm-Ctrl
216900	18699	0.431917	0.0862102	RelNorm-Ctrl
217000	18702	0.431987	0.0861843	RelNorm-Ctrl
217100	18703	0.43201	0.0861492	RelNorm-Ctrl
217200	18703	0.43201	0.0861096	RelNorm-Ctrl
217300	18704	0.432033	0.0860746	RelNorm-Ctrl
217400	18704	0.432033	0.086035	RelNorm-Ctrl
217500	18706	0.432079	0.0860046	RelNorm-Ctrl
217600	18707	0.432102	0.0859697	RelNorm-Ctrl
217700	18710	0.432171	0.085944	RelNorm-Ctrl
217800	18710	0.432171	0.0859045	RelNorm-Ctrl
217900	18712	0.432218	0.0858743	RelNorm-Ctrl
218000	18713	0.432241	0.0858394	RelNorm-Ctrl
218100	18715	0.432287	0.0858093	RelNorm-Ctrl
218200	18717	0.432333	0.0857791	RelNorm-Ctrl
218300	18717	0.432333	0.0857398	RelNorm-Ctrl
218400	18718	0.432356	0.0857051	RelNorm-Ctrl
218500	18719	0.432379	0.0856705	RelNorm-Ctrl
218600	18719	0.432379	0.0856313	RelNorm-Ctrl
218700	18721	0.432426	0.0856013	RelNorm-Ctrl
218800	18722	0.432449	0.0855667	RelNorm-Ctrl
218900	18726	0.432541	0.0855459	RelNorm-Ctrl
219000	18727	0.432564	0.0855114	RelNorm-Ctrl
219100	18731	0.432657	0.0854906	RelNorm-Ctrl
219200	18735	0.432749	0.0854699	RelNorm-Ctrl
219300	18739	0.432841	0.0854492	RelNorm-Ctrl
219400	18740	0.432864	0.0854148	RelNorm-Ctrl
219500	18740	0.432864	0.0853759	RelNorm-Ctrl
219600	18744	0.432957	0.0853552	RelNorm-Ctrl
219700	18745	0.43298	0.0853209	RelNorm-Ctrl
219800	18748	0.433049	0.0852957	RelNorm-Ctrl
219900	18749	0.433072	0.0852615	RelNorm-Ctrl
220000	18751	0.433119	0.0852318	RelNorm-Ctrl
220100	18754	0.433188	0.0852067	RelNorm-Ctrl
220200	18758	0.43328	0.0851862	RelNorm-Ctrl
220300	18758	0.43328	0.0851475	RelNorm-Ctrl
220400	18761	0.43335	0.0851225	RelNorm-Ctrl
220500	18763	0.433396	0.085093	RelNorm-Ctrl
220600	18765	0.433442	0.0850635	RelNorm-Ctrl
220700	18766	0.433465	0.0850295	RelNorm-Ctrl
220800	18767	0.433488	0.0849955	RelNorm-Ctrl
220900	18768	0.433511	0.0849615	RelNorm-Ctrl
221000	18768	0.433511	0.0849231	RelNorm-Ctrl
221100	18770	0.433557	0.0848937	RelNorm-Ctrl
221200	18773	0.433627	0.0848689	RelNorm-Ctrl
221300	18776	0.433696	0.0848441	RelNorm-Ctrl
221400	18778	0.433742	0.0848148	RelNorm-Ctrl
221500	18784	0.433881	0.0848036	RelNorm-Ctrl
221600	18787	0.43395	0.0847789	RelNorm-Ctrl
221700	18789	0.433996	0.0847497	RelNorm-Ctrl
221800	18790	0.434019	0.084716	RelNorm-Ctrl
221900	18791	0.434042	0.0846823	RelNorm-Ctrl
222000	18794	0.434112	0.0846577	RelNorm-Ctrl
222100	18795	0.434135	0.084624	RelNorm-Ctrl
222200	18795	0.434135	0.084586	RelNorm-Ctrl
222300	18798	0.434204	0.0845614	RelNorm-Ctrl
222400	18798	0.434204	0.0845234	RelNorm-Ctrl
222500	18799	0.434227	0.0844899	RelNorm-Ctrl
222600	18802	0.434297	0.0844654	RelNorm-Ctrl
222700	18805	0.434366	0.084441	RelNorm-Ctrl
222800	18805	0.434366	0.0844031	RelNorm-Ctrl
222900	18808	0.434435	0.0843786	RelNorm-Ctrl
223000	18808	0.434435	0.0843408	RelNorm-Ctrl
223100	18809	0.434458	0.0843075	RelNorm-Ctrl
223200	18811	0.434504	0.0842787	RelNorm-Ctrl
223300	18812	0.434528	0.0842454	RelNorm-Ctrl
223400	18813	0.434551	0.0842122	RelNorm-Ctrl
223500	18814	0.434574	0.084179	RelNorm-Ctrl
223600	18816	0.43462	0.0841503	RelNorm-Ctrl
223700	18818	0.434666	0.0841216	RelNorm-Ctrl
223800	18819	0.434689	0.0840885	RelNorm-Ctrl
223900	18819	0.434689	0.0840509	RelNorm-Ctrl
224000	18820	0.434712	0.0840179	RelNorm-Ctrl
224100	18821	0.434735	0.0839848	RelNorm-Ctrl
224200	18823	0.434782	0.0839563	RelNorm-Ctrl
224300	18823	0.434782	0.0839189	RelNorm-Ctrl
224400	18826	0.434851	0.0838948	RelNorm-Ctrl
224500	18829	0.43492	0.0838708	RelNorm-Ctrl
224600	18829	0.43492	0.0838335	RelNorm-Ctrl
224700	18830	0.434943	0.0838006	RelNorm-Ctrl
224800	18832	0.434989	0.0837722	RelNorm-Ctrl
224900	18835	0.435059	0.0837483	RelNorm-Ctrl
225000	18836	0.435082	0.0837156	RelNorm-Ctrl
225100	18838	0.435128	0.0836873	RelNorm-Ctrl
225200	18840	0.435174	0.083659	RelNorm-Ctrl
225300	18841	0.435197	0.0836263	RelNorm-Ctrl
225400	18841	0.435197	0.0835892	RelNorm-Ctrl
225500	18843	0.435244	0.083561	RelNorm-Ctrl
225600	18843	0.435244	0.0835239	RelNorm-Ctrl
225700	18845	0.43529	0.0834958	RelNorm-Ctrl
225800	18847	0.435336	0.0834677	RelNorm-Ctrl
225900	18849	0.435382	0.0834396	RelNorm-Ctrl
226000	18849	0.435382	0.0834027	RelNorm-Ctrl
226100	18853	0.435475	0.0833835	RelNorm-Ctrl
226200	18853	0.435475	0.0833466	RelNorm-Ctrl
226300	18855	0.435521	0.0833186	RelNorm-Ctrl
226400	18856	0.435544	0.0832862	RelNorm-Ctrl
226500	18861	0.435659	0.0832715	RelNorm-Ctrl
226600	18861	0.435659	0.0832348	RelNorm-Ctrl
226700	18862	0.435682	0.0832025	RelNorm-Ctrl
226800	18863	0.435706	0.0831702	RelNorm-Ctrl
226900	18867	0.435798	0.0831512	RelNorm-Ctrl
227000	18867	0.435798	0.0831145	RelNorm-Ctrl
227100	18868	0.435821	0.0830823	RelNorm-Ctrl
227200	18868	0.435821	0.0830458	RelNorm-Ctrl
227300	18868	0.435821	0.0830092	RelNorm-Ctrl
227400	18871	0.43589	0.0829859	RelNorm-Ctrl
227500	18873	0.435937	0.0829582	RelNorm-Ctrl
227600	18875	0.435983	0.0829306	RelNorm-Ctrl
227700	18875	0.435983	0.0828942	RelNorm-Ctrl
227800	18875	0.435983	0.0828578	RelNorm-Ctrl
227900	18875	0.435983	0.0828214	RelNorm-Ctrl
228000	18876	0.436006	0.0827895	RelNorm-Ctrl
228100	18877	0.436029	0.0827576	RelNorm-Ctrl
228200	18879	0.436075	0.0827301	RelNorm-Ctrl
228300	18881	0.436121	0.0827026	RelNorm-Ctrl
228400	18881	0.436121	0.0826664	RelNorm-Ctrl
228500	18881	0.436121	0.0826302	RelNorm-Ctrl
228600	18883	0.436168	0.0826028	RelNorm-Ctrl
228700	18884	0.436191	0.0825711	RelNorm-Ctrl
228800	18886	0.436237	0.0825437	RelNorm-Ctrl
228900	18886	0.436237	0.0825076	RelNorm-Ctrl
229000	18886	0.436237	0.0824716	RelNorm-Ctrl
229100	18887	0.43626	0.08244	RelNorm-Ctrl
229200	18887	0.43626	0.082404	RelNorm-Ctrl
229300	18887	0.43626	0.0823681	RelNorm-Ctrl
229400	18890	0.436329	0.0823452	RelNorm-Ctrl
229500	18890	0.436329	0.0823094	RelNorm-Ctrl
229600	18890	0.436329	0.0822735	RelNorm-Ctrl
229700	18894	0.436422	0.0822551	RelNorm-Ctrl
229800	18895	0.436445	0.0822237	RelNorm-Ctrl
229900	18896	0.436468	0.0821923	RelNorm-Ctrl
230000	18896	0.436468	0.0821565	RelNorm-Ctrl
230100	18900	0.43656	0.0821382	RelNorm-Ctrl
230200	18900	0.43656	0.0821025	RelNorm-Ctrl
230300	18903	0.436629	0.0820799	RelNorm-Ctrl
230400	18904	0.436653	0.0820486	RelNorm-Ctrl
230500	18905	0.436676	0.0820174	RelNorm-Ctrl
230600	18905	0.436676	0.0819818	RelNorm-Ctrl
230700	18906	0.436699	0.0819506	RelNorm-Ctrl
230800	18909	0.436768	0.0819281	RelNorm-Ctrl
230900	18910	0.436791	0.0818969	RelNorm-Ctrl
231000	18911	0.436814	0.0818658	RelNorm-Ctrl
231100	18911	0.436814	0.0818304	RelNorm-Ctrl
231200	18911	0.436814	0.081795	RelNorm-Ctrl
231300	18913	0.43686	0.0817683	RelNorm-Ctrl
231400	18914	0.436884	0.0817373	RelNorm-Ctrl
231500	18918	0.436976	0.0817192	RelNorm-Ctrl
231600	18918	0.436976	0.0816839	RelNorm-Ctrl
231700	18919	0.436999	0.081653	RelNorm-Ctrl
231800	18923	0.437091	0.081635	RelNorm-Ctrl
231900	18924	0.437115	0.0816041	RelNorm-Ctrl
232000	18925	0.437138	0.0815733	RelNorm-Ctrl
232100	18925	0.437138	0.0815381	RelNorm-Ctrl
232200	18927	0.437184	0.0815116	RelNorm-Ctrl
232300	18928	0.437207	0.0814808	RelNorm-Ctrl
232400	18929	0.43723	0.0814501	RelNorm-Ctrl
232500	18929	0.43723	0.0814151	RelNorm-Ctrl
232600	18931	0.437276	0.0813887	RelNorm-Ctrl
232700	18933	0.437322	0.0813623	RelNorm-Ctrl
232800	18934	0.437346	0.0813316	RelNorm-Ctrl
232900	18934	0.437346	0.0812967	RelNorm-Ctrl
233000	18934	0.437346	0.0812618	RelNorm-Ctrl
233100	18937	0.437415	0.0812398	RelNorm-Ctrl
233200	18937	0.437415	0.081205	RelNorm-Ctrl
233300	18940	0.437484	0.081183	RelNorm-Ctrl
233400	18942	0.43753	0.0811568	RelNorm-Ctrl
233500	18943	0.437553	0.0811263	RelNorm-Ctrl
233600	18944	0.437577	0.0810959	RelNorm-Ctrl
233700	18945	0.4376	0.0810655	RelNorm-Ctrl
233800	18946	0.437623	0.0810351	RelNorm-Ctrl
233900	18946	0.437623	0.0810004	RelNorm-Ctrl
234000	18947	0.437646	0.0809701	RelNorm-Ctrl
234100	18948	0.437669	0.0809398	RelNorm-Ctrl
234200	18949	0.437692	0.0809095	RelNorm-Ctrl
234300	18950	0.437715	0.0808792	RelNorm-Ctrl
234400	18952	0.437761	0.0808532	RelNorm-Ctrl
234500	18953	0.437784	0.080823	RelNorm-Ctrl
234600	18955	0.437831	0.0807971	RelNorm-Ctrl
234700	18956	0.437854	0.0807669	RelNorm-Ctrl
234800	18956	0.437854	0.0807325	RelNorm-Ctrl
234900	18956	0.437854	0.0806982	RelNorm-Ctrl
235000	18956	0.437854	0.0806638	RelNorm-Ctrl
235100	18956	0.437854	0.0806295	RelNorm-Ctrl
235200	18956	0.437854	0.0805952	RelNorm-Ctrl
235300	18957	0.437877	0.0805652	RelNorm-Ctrl
235400	18958	0.4379	0.0805353	RelNorm-Ctrl
235500	18960	0.437946	0.0805096	RelNorm-Ctrl
235600	18963	0.438015	0.0804881	RelNorm-Ctrl
235700	18964	0.438038	0.0804582	RelNorm-Ctrl
235800	18966	0.438085	0.0804326	RelNorm-Ctrl
235900	18968	0.438131	0.080407	RelNorm-Ctrl
236000	18969	0.438154	0.0803771	RelNorm-Ctrl
236100	18972	0.438223	0.0803558	RelNorm-Ctrl
236200	18973	0.438246	0.080326	RelNorm-Ctrl
236300	18975	0.438293	0.0803005	RelNorm-Ctrl
236400	18977	0.438339	0.080275	RelNorm-Ctrl
236500	18977	0.438339	0.080241	RelNorm-Ctrl
236600	18978	0.438362	0.0802113	RelNorm-Ctrl
236700	18979	0.438385	0.0801817	RelNorm-Ctrl
236800	18983	0.438477	0.0801647	RelNorm-Ctrl
236900	18984	0.4385	0.0801351	RelNorm-Ctrl
237000	18986	0.438547	0.0801097	RelNorm-Ctrl
237100	18986	0.438547	0.0800759	RelNorm-Ctrl
237200	18988	0.438593	0.0800506	RelNorm-Ctrl
237300	18988	0.438593	0.0800169	RelNorm-Ctrl
237400	18988	0.438593	0.0799832	RelNorm-Ctrl
237500	18989	0.438616	0.0799537	RelNorm-Ctrl
237600	18992	0.438685	0.0799327	RelNorm-Ctrl
237700	18996	0.438778	0.0799159	RelNorm-Ctrl
237800	18998	0.438824	0.0798907	RelNorm-Ctrl
237900	18998	0.438824	0.0798571	RelNorm-Ctrl
238000	19001	0.438893	0.0798361	RelNorm-Ctrl
238100	19002	0.438916	0.0798068	RelNorm-Ctrl
238200	19003	0.438939	0.0797775	RelNorm-Ctrl
238300	19003	0.438939	0.079744	RelNorm-Ctrl
238400	19005	0.438986	0.079719	RelNorm-Ctrl
238500	19006	0.439009	0.0796897	RelNorm-Ctrl
238600	19007	0.439032	0.0796605	RelNorm-Ctrl
238700	19010	0.439101	0.0796397	RelNorm-Ctrl
238800	19011	0.439124	0.0796106	RelNorm-Ctrl
238900	19011	0.439124	0.0795772	RelNorm-Ctrl
239000	19012	0.439147	0.0795481	RelNorm-Ctrl
239100	19013	0.43917	0.079519	RelNorm-Ctrl
239200	19014	0.439193	0.07949	RelNorm-Ctrl
239300	19016	0.43924	0.0794651	RelNorm-Ctrl
239400	19017	0.439263	0.0794361	RelNorm-Ctrl
239500	19019	0.439309	0.0794113	RelNorm-Ctrl
239600	19019	0.439309	0.0793781	RelNorm-Ctrl
239700	19021	0.439355	0.0793534	RelNorm-Ctrl
239800	19024	0.439424	0.0793328	RelNorm-Ctrl
239900	19026	0.439471	0.079308	RelNorm-Ctrl
240000	19027	0.439494	0.0792792	RelNorm-Ctrl
240100	19028	0.439517	0.0792503	RelNorm-Ctrl
240200	19029	0.43954	0.0792215	RelNorm-Ctrl
240300	19030	0.439563	0.0791927	RelNorm-Ctrl
240400	19030	0.439563	0.0791597	RelNorm-Ctrl
240500	19030	0.439563	0.0791268	RelNorm-Ctrl
240600	19030	0.439563	0.0790939	RelNorm-Ctrl
240700	19032	0.439609	0.0790694	RelNorm-Ctrl
240800	19032	0.439609	0.0790365	RelNorm-Ctrl
240900	19033	0.439632	0.0790079	RelNorm-Ctrl
241000	19034	0.439655	0.0789793	RelNorm-Ctrl
241100	19034	0.439655	0.0789465	RelNorm-Ctrl
241200	19034	0.439655	0.0789138	RelNorm-Ctrl
241300	19036	0.439702	0.0788893	RelNorm-Ctrl
241400	19036	0.439702	0.0788567	RelNorm-Ctrl
241500	19036	0.439702	0.078824	RelNorm-Ctrl
241600	19036	0.439702	0.0787914	RelNorm-Ctrl
241700	19036	0.439702	0.0787588	RelNorm-Ctrl
241800	19037	0.439725	0.0787304	RelNorm-Ctrl
241900	19039	0.439771	0.0787061	RelNorm-Ctrl
242000	19040	0.439794	0.0786777	RelNorm-Ctrl
242100	19040	0.439794	0.0786452	RelNorm-Ctrl
242200	19041	0.439817	0.0786168	RelNorm-Ctrl
242300	19041	0.439817	0.0785844	RelNorm-Ctrl
242400	19041	0.439817	0.078552	RelNorm-Ctrl
242500	19041	0.439817	0.0785196	RelNorm-Ctrl
242600	19042	0.43984	0.0784913	RelNorm-Ctrl
242700	19044	0.439886	0.0784672	RelNorm-Ctrl
242800	19044	0.439886	0.0784349	RelNorm-Ctrl
242900	19045	0.439909	0.0784068	RelNorm-Ctrl
243000	19045	0.439909	0.0783745	RelNorm-Ctrl
243100	19045	0.439909	0.0783422	RelNorm-Ctrl
243200	19045	0.439909	0.07831	RelNorm-Ctrl
243300	19045	0.439909	0.0782778	RelNorm-Ctrl
243400	19046	0.439933	0.0782498	RelNorm-Ctrl
243500	19046	0.439933	0.0782177	RelNorm-Ctrl
243600	19046	0.439933	0.0781856	RelNorm-Ctrl
243700	19046	0.439933	0.0781535	RelNorm-Ctrl
243800	19046	0.439933	0.0781214	RelNorm-Ctrl
243900	19046	0.439933	0.0780894	RelNorm-Ctrl
244000	19046	0.439933	0.0780574	RelNorm-Ctrl
244100	19046	0.439933	0.0780254	RelNorm-Ctrl
244200	19047	0.439956	0.0779975	RelNorm-Ctrl
244300	19048	0.439979	0.0779697	RelNorm-Ctrl
244400	19050	0.440025	0.077946	RelNorm-Ctrl
244500	19052	0.440071	0.0779223	RelNorm-Ctrl
244600	19053	0.440094	0.0778945	RelNorm-Ctrl
244700	19054	0.440117	0.0778668	RelNorm-Ctrl
244800	19054	0.440117	0.077835	RelNorm-Ctrl
244900	19057	0.440187	0.0778154	RelNorm-Ctrl
245000	19058	0.44021	0.0777878	RelNorm-Ctrl
245100	19058	0.44021	0.077756	RelNorm-Ctrl
245200	19061	0.440279	0.0777365	RelNorm-Ctrl
245300	19062	0.440302	0.0777089	RelNorm-Ctrl
245400	19063	0.440325	0.0776813	RelNorm-Ctrl
245500	19065	0.440371	0.0776578	RelNorm-Ctrl
245600	19066	0.440395	0.0776303	RelNorm-Ctrl
245700	19067	0.440418	0.0776028	RelNorm-Ctrl
245800	19067	0.440418	0.0775712	RelNorm-Ctrl
245900	19068	0.440441	0.0775437	RelNorm-Ctrl
246000	19069	0.440464	0.0775163	RelNorm-Ctrl
246100	19070	0.440487	0.0774888	RelNorm-Ctrl
246200	19070	0.440487	0.0774574	RelNorm-Ctrl
246300	19071	0.44051	0.07743	RelNorm-Ctrl
246400	19072	0.440533	0.0774026	RelNorm-Ctrl
246500	19072	0.440533	0.0773712	RelNorm-Ctrl
246600	19073	0.440556	0.0773439	RelNorm-Ctrl
246700	19074	0.440579	0.0773166	RelNorm-Ctrl
246800	19075	0.440602	0.0772893	RelNorm-Ctrl
246900	19077	0.440649	0.0772661	RelNorm-Ctrl
247000	19077	0.440649	0.0772348	RelNorm-Ctrl
247100	19077	0.440649	0.0772036	RelNorm-Ctrl
247200	19078	0.440672	0.0771764	RelNorm-Ctrl
247300	19078	0.440672	0.0771452	RelNorm-Ctrl
247400	19078	0.440672	0.077114	RelNorm-Ctrl
247500	19079	0.440695	0.0770869	RelNorm-Ctrl
247600	19081	0.440741	0.0770638	RelNorm-Ctrl
247700	19082	0.440764	0.0770367	RelNorm-Ctrl
247800	19083	0.440787	0.0770097	RelNorm-Ctrl
247900	19083	0.440787	0.0769786	RelNorm-Ctrl
248000	19083	0.440787	0.0769476	RelNorm-Ctrl
248100	19083	0.440787	0.0769166	RelNorm-Ctrl
248200	19083	0.440787	0.0768856	RelNorm-Ctrl
248300	19083	0.440787	0.0768546	RelNorm-Ctrl
248400	19084	0.44081	0.0768277	RelNorm-Ctrl
248500	19084	0.44081	0.0767968	RelNorm-Ctrl
248600	19084	0.44081	0.0767659	RelNorm-Ctrl
248700	19084	0.44081	0.076735	RelNorm-Ctrl
248800	19085	0.440833	0.0767082	RelNorm-Ctrl
248900	19085	0.440833	0.0766774	RelNorm-Ctrl
249000	19085	0.440833	0.0766466	RelNorm-Ctrl
249100	19085	0.440833	0.0766158	RelNorm-Ctrl
249200	19085	0.440833	0.0765851	RelNorm-Ctrl
249300	19085	0.440833	0.0765544	RelNorm-Ctrl
249400	19086	0.440856	0.0765277	RelNorm-Ctrl
249500	19086	0.440856	0.076497	RelNorm-Ctrl
249600	19086	0.440856	0.0764663	RelNorm-Ctrl
249700	19086	0.440856	0.0764357	RelNorm-Ctrl
249800	19086	0.440856	0.0764051	RelNorm-Ctrl
249900	19087	0.44088	0.0763786	RelNorm-Ctrl
250000	19087	0.44088	0.076348	RelNorm-Ctrl
3000	1587	0.0366572	0.529	RelNorm-P
3100	1635	0.0377659	0.527419	RelNorm-P
3200	1680	0.0388053	0.525	RelNorm-P
3300	1723	0.0397986	0.522121	RelNorm-P
3400	1778	0.041069	0.522941	RelNorm-P
3500	1825	0.0421546	0.521429	RelNorm-P
3600	1880	0.043425	0.522222	RelNorm-P
3700	1926	0.0444876	0.520541	RelNorm-P
3800	1968	0.0454577	0.517895	RelNorm-P
3900	2007	0.0463585	0.514615	RelNorm-P
4000	2049	0.0473287	0.51225	RelNorm-P
4100	2086	0.0481833	0.50878	RelNorm-P
4200	2135	0.0493151	0.508333	RelNorm-P
4300	2186	0.0504932	0.508372	RelNorm-P
4400	2227	0.0514402	0.506136	RelNorm-P
4500	2271	0.0524565	0.504667	RelNorm-P
4600	2311	0.0533805	0.502391	RelNorm-P
4700	2340	0.0540503	0.497872	RelNorm-P
4800	2377	0.0549049	0.495208	RelNorm-P
4900	2415	0.0557827	0.492857	RelNorm-P
5000	2454	0.0566835	0.4908	RelNorm-P
5100	2489	0.057492	0.488039	RelNorm-P
5200	2540	0.05867	0.488462	RelNorm-P
5300	2580	0.0595939	0.486792	RelNorm-P
5400	2618	0.0604717	0.484815	RelNorm-P
5500	2649	0.0611877	0.481636	RelNorm-P
5600	2691	0.0621579	0.480536	RelNorm-P
5700	2730	0.0630587	0.478947	RelNorm-P
5800	2763	0.0638209	0.476379	RelNorm-P
5900	2805	0.0647911	0.475424	RelNorm-P
6000	2848	0.0657843	0.474667	RelNorm-P
6100	2880	0.0665235	0.472131	RelNorm-P
6200	2916	0.067355	0.470323	RelNorm-P
6300	2949	0.0681172	0.468095	RelNorm-P
6400	2974	0.0686947	0.464687	RelNorm-P
6500	3006	0.0694339	0.462462	RelNorm-P
6600	3049	0.0704271	0.46197	RelNorm-P
6700	3088	0.0713279	0.460896	RelNorm-P
6800	3128	0.0722519	0.46	RelNorm-P
6900	3169	0.0731989	0.459275	RelNorm-P
7000	3212	0.0741921	0.458857	RelNorm-P
7100	3250	0.0750699	0.457746	RelNorm-P
7200	3285	0.0758783	0.45625	RelNorm-P
7300	3321	0.0767099	0.454932	RelNorm-P
7400	3349	0.0773566	0.452568	RelNorm-P
7500	3384	0.0781651	0.4512	RelNorm-P
7600	3417	0.0789273	0.449605	RelNorm-P
7700	3449	0.0796665	0.447922	RelNorm-P
7800	3483	0.0804518	0.446538	RelNorm-P
7900	3527	0.0814681	0.446456	RelNorm-P
8000	3561	0.0822535	0.445125	RelNorm-P
8100	3594	0.0830157	0.443704	RelNorm-P
8200	3637	0.084009	0.443537	RelNorm-P
8300	3670	0.0847712	0.442169	RelNorm-P
8400	3704	0.0855566	0.440952	RelNorm-P
8500	3736	0.0862957	0.439529	RelNorm-P
8600	3767	0.0870118	0.438023	RelNorm-P
8700	3805	0.0878895	0.437356	RelNorm-P
8800	3832	0.0885132	0.435455	RelNorm-P
8900	3864	0.0892523	0.434157	RelNorm-P
9000	3897	0.0900146	0.433	RelNorm-P
9100	3934	0.0908692	0.432308	RelNorm-P
9200	3972	0.0917469	0.431739	RelNorm-P
9300	3993	0.092232	0.429355	RelNorm-P
9400	4028	0.0930404	0.428511	RelNorm-P
9500	4059	0.0937565	0.427263	RelNorm-P
9600	4092	0.0945187	0.42625	RelNorm-P
9700	4122	0.0952117	0.424948	RelNorm-P
9800	4149	0.0958354	0.423367	RelNorm-P
9900	4187	0.0967131	0.422929	RelNorm-P
10000	4229	0.0976832	0.4229	RelNorm-P
10100	4256	0.0983069	0.421386	RelNorm-P
10200	4281	0.0988843	0.419706	RelNorm-P
10300	4312	0.0996004	0.418641	RelNorm-P
10400	4340	0.100247	0.417308	RelNorm-P
10500	4369	0.100917	0.416095	RelNorm-P
10600	4399	0.10161	0.415	RelNorm-P
10700	4427	0.102257	0.413738	RelNorm-P
10800	4456	0.102927	0.412593	RelNorm-P
10900	4489	0.103689	0.411835	RelNorm-P
11000	4525	0.10452	0.411364	RelNorm-P
11100	4550	0.105098	0.40991	RelNorm-P
11200	4578	0.105745	0.40875	RelNorm-P
11300	4605	0.106368	0.407522	RelNorm-P
11400	4623	0.106784	0.405526	RelNorm-P
11500	4654	0.1075	0.404696	RelNorm-P
11600	4684	0.108193	0.403793	RelNorm-P
11700	4710	0.108794	0.402564	RelNorm-P
11800	4742	0.109533	0.401864	RelNorm-P
11900	4775	0.110295	0.401261	RelNorm-P
12000	4812	0.11115	0.401	RelNorm-P
12100	4849	0.112004	0.400744	RelNorm-P
12200	4885	0.112836	0.40041	RelNorm-P
12300	4909	0.11339	0.399106	RelNorm-P
12400	4926	0.113783	0.397258	RelNorm-P
12500	4955	0.114453	0.3964	RelNorm-P
12600	4991	0.115284	0.396111	RelNorm-P
12700	5012	0.115769	0.394646	RelNorm-P
12800	5042	0.116462	0.393906	RelNorm-P
12900	5062	0.116924	0.392403	RelNorm-P
13000	5088	0.117525	0.391385	RelNorm-P
13100	5113	0.118102	0.390305	RelNorm-P
13200	5145	0.118841	0.389773	RelNorm-P
13300	5168	0.119373	0.388571	RelNorm-P
13400	5189	0.119858	0.387239	RelNorm-P
13500	5207	0.120273	0.385704	RelNorm-P
13600	5225	0.120689	0.384191	RelNorm-P
13700	5246	0.121174	0.38292	RelNorm-P
13800	5269	0.121706	0.381812	RelNorm-P
13900	5293	0.12226	0.380791	RelNorm-P
14000	5317	0.122814	0.379786	RelNorm-P
14100	5345	0.123461	0.379078	RelNorm-P
14200	5371	0.124062	0.378239	RelNorm-P
14300	5397	0.124662	0.377413	RelNorm-P
14400	5416	0.125101	0.376111	RelNorm-P
14500	5433	0.125494	0.37469	RelNorm-P
14600	5459	0.126094	0.373904	RelNorm-P
14700	5484	0.126672	0.373061	RelNorm-P
14800	5511	0.127295	0.372365	RelNorm-P
14900	5534	0.127827	0.371409	RelNorm-P
15000	5554	0.128289	0.370267	RelNorm-P
15100	5579	0.128866	0.36947	RelNorm-P
15200	5602	0.129397	0.368553	RelNorm-P
15300	5628	0.129998	0.367843	RelNorm-P
15400	5652	0.130552	0.367013	RelNorm-P
15500	5678	0.131153	0.366323	RelNorm-P
15600	5704	0.131753	0.365641	RelNorm-P
15700	5726	0.132262	0.364713	RelNorm-P
15800	5751	0.132839	0.363987	RelNorm-P
15900	5775	0.133393	0.363208	RelNorm-P
16000	5804	0.134063	0.36275	RelNorm-P
16100	5823	0.134502	0.361677	RelNorm-P
16200	5843	0.134964	0.360679	RelNorm-P
16300	5865	0.135472	0.359816	RelNorm-P
16400	5888	0.136004	0.359024	RelNorm-P
16500	5905	0.136396	0.357879	RelNorm-P
16600	5935	0.137089	0.35753	RelNorm-P
16700	5953	0.137505	0.356467	RelNorm-P
16800	5972	0.137944	0.355476	RelNorm-P
16900	5980	0.138129	0.353846	RelNorm-P
17000	6002	0.138637	0.353059	RelNorm-P
17100	6024	0.139145	0.352281	RelNorm-P
17200	6045	0.13963	0.351453	RelNorm-P
17300	6060	0.139976	0.350289	RelNorm-P
17400	6075	0.140323	0.349138	RelNorm-P
17500	6100	0.1409	0.348571	RelNorm-P
17600	6120	0.141362	0.347727	RelNorm-P
17700	6136	0.141732	0.346667	RelNorm-P
17800	6154	0.142148	0.34573	RelNorm-P
17900	6178	0.142702	0.34514	RelNorm-P
18000	6199	0.143187	0.344389	RelNorm-P
18100	6227	0.143834	0.344033	RelNorm-P
18200	6248	0.144319	0.343297	RelNorm-P
18300	6273	0.144896	0.342787	RelNorm-P
18400	6293	0.145358	0.342011	RelNorm-P
18500	6317	0.145913	0.341459	RelNorm-P
18600	6343	0.146513	0.341022	RelNorm-P
18700	6367	0.147068	0.340481	RelNorm-P
18800	6389	0.147576	0.33984	RelNorm-P
18900	6407	0.147992	0.338995	RelNorm-P
19000	6423	0.148361	0.338053	RelNorm-P
19100	6441	0.148777	0.337225	RelNorm-P
19200	6456	0.149123	0.33625	RelNorm-P
19300	6476	0.149585	0.335544	RelNorm-P
19400	6500	0.15014	0.335052	RelNorm-P
19500	6522	0.150648	0.334462	RelNorm-P
19600	6538	0.151017	0.333571	RelNorm-P
19700	6556	0.151433	0.332792	RelNorm-P
19800	6587	0.152149	0.332677	RelNorm-P
19900	6601	0.152473	0.331709	RelNorm-P
20000	6627	0.153073	0.33135	RelNorm-P
20100	6648	0.153558	0.330746	RelNorm-P
20200	6663	0.153905	0.329851	RelNorm-P
20300	6687	0.154459	0.329409	RelNorm-P
20400	6706	0.154898	0.328725	RelNorm-P
20500	6728	0.155406	0.328195	RelNorm-P
20600	6747	0.155845	0.327524	RelNorm-P
20700	6768	0.15633	0.326957	RelNorm-P
20800	6790	0.156838	0.326442	RelNorm-P
20900	6805	0.157185	0.325598	RelNorm-P
21000	6821	0.157554	0.32481	RelNorm-P
21100	6837	0.157924	0.324028	RelNorm-P
21200	6855	0.15834	0.323349	RelNorm-P
21300	6872	0.158732	0.322629	RelNorm-P
21400	6887	0.159079	0.321822	RelNorm-P
21500	6909	0.159587	0.321349	RelNorm-P
21600	6926	0.15998	0.320648	RelNorm-P
21700	6949	0.160511	0.32023	RelNorm-P
21800	6966	0.160904	0.319541	RelNorm-P
21900	6993	0.161527	0.319315	RelNorm-P
22000	7010	0.16192	0.318636	RelNorm-P
22100	7026	0.16229	0.317919	RelNorm-P
22200	7038	0.162567	0.317027	RelNorm-P
22300	7061	0.163098	0.316637	RelNorm-P
22400	7085	0.163652	0.316295	RelNorm-P
22500	7099	0.163976	0.315511	RelNorm-P
22600	7118	0.164415	0.314956	RelNorm-P
22700	7137	0.164853	0.314405	RelNorm-P
22800	7151	0.165177	0.31364	RelNorm-P
22900	7166	0.165523	0.312926	RelNorm-P
23000	7182	0.165893	0.312261	RelNorm-P
23100	7197	0.166239	0.311558	RelNorm-P
23200	7213	0.166609	0.310905	RelNorm-P
23300	7225	0.166886	0.310086	RelNorm-P
23400	7236	0.16714	0.309231	RelNorm-P
23500	7254	0.167556	0.308681	RelNorm-P
23600	7272	0.167972	0.308136	RelNorm-P
23700	7287	0.168318	0.307468	RelNorm-P
23800	7304	0.168711	0.306891	RelNorm-P
23900	7325	0.169196	0.306485	RelNorm-P
24000	7345	0.169658	0.306042	RelNorm-P
24100	7357	0.169935	0.30527	RelNorm-P
24200	7380	0.170466	0.304959	RelNorm-P
24300	7395	0.170813	0.304321	RelNorm-P
24400	7416	0.171298	0.303934	RelNorm-P
24500	7433	0.171691	0.303388	RelNorm-P
24600	7449	0.17206	0.302805	RelNorm-P
24700	7470	0.172545	0.302429	RelNorm-P
24800	7488	0.172961	0.301935	RelNorm-P
24900	7497	0.173169	0.301084	RelNorm-P
25000	7514	0.173562	0.30056	RelNorm-P
25100	7529	0.173908	0.29996	RelNorm-P
25200	7541	0.174185	0.299246	RelNorm-P
25300	7557	0.174555	0.298696	RelNorm-P
25400	7576	0.174994	0.298268	RelNorm-P
25500	7599	0.175525	0.298	RelNorm-P
25600	7616	0.175918	0.2975	RelNorm-P
25700	7635	0.176356	0.297082	RelNorm-P
25800	7650	0.176703	0.296512	RelNorm-P
25900	7671	0.177188	0.296178	RelNorm-P
26000	7686	0.177534	0.295615	RelNorm-P
26100	7700	0.177858	0.295019	RelNorm-P
26200	7715	0.178204	0.294466	RelNorm-P
26300	7725	0.178435	0.293726	RelNorm-P
26400	7738	0.178736	0.293106	RelNorm-P
26500	7751	0.179036	0.292491	RelNorm-P
26600	7767	0.179405	0.291992	RelNorm-P
26700	7785	0.179821	0.291573	RelNorm-P
26800	7799	0.180145	0.291007	RelNorm-P
26900	7810	0.180399	0.290335	RelNorm-P
27000	7830	0.180861	0.29	RelNorm-P
27100	7847	0.181253	0.289557	RelNorm-P
27200	7868	0.181738	0.289265	RelNorm-P
27300	7884	0.182108	0.288791	RelNorm-P
27400	7902	0.182524	0.288394	RelNorm-P
27500	7921	0.182963	0.288036	RelNorm-P
27600	7937	0.183332	0.287572	RelNorm-P
27700	7959	0.18384	0.287329	RelNorm-P
27800	7974	0.184187	0.286835	RelNorm-P
27900	7993	0.184626	0.286487	RelNorm-P
28000	8008	0.184972	0.286	RelNorm-P
28100	8022	0.185296	0.28548	RelNorm-P
28200	8041	0.185734	0.285142	RelNorm-P
28300	8056	0.186081	0.284664	RelNorm-P
28400	8075	0.18652	0.284331	RelNorm-P
28500	8087	0.186797	0.283754	RelNorm-P
28600	8099	0.187074	0.283182	RelNorm-P
28700	8111	0.187351	0.282613	RelNorm-P
28800	8127	0.187721	0.282187	RelNorm-P
28900	8141	0.188044	0.281696	RelNorm-P
29000	8149	0.188229	0.281	RelNorm-P
29100	8161	0.188506	0.280447	RelNorm-P
29200	8183	0.189014	0.28024	RelNorm-P
29300	8198	0.189361	0.279795	RelNorm-P
29400	8216	0.189777	0.279456	RelNorm-P
29500	8233	0.190169	0.279085	RelNorm-P
29600	8254	0.190654	0.278851	RelNorm-P
29700	8270	0.191024	0.278451	RelNorm-P
29800	8286	0.191394	0.278054	RelNorm-P
29900	8301	0.19174	0.277625	RelNorm-P
30000	8317	0.19211	0.277233	RelNorm-P
30100	8329	0.192387	0.276711	RelNorm-P
30200	8344	0.192733	0.276291	RelNorm-P
30300	8361	0.193126	0.275941	RelNorm-P
30400	8376	0.193472	0.275526	RelNorm-P
30500	8391	0.193819	0.275115	RelNorm-P
30600	8409	0.194235	0.274804	RelNorm-P
30700	8425	0.194604	0.27443	RelNorm-P
30800	8441	0.194974	0.274058	RelNorm-P
30900	8453	0.195251	0.27356	RelNorm-P
31000	8467	0.195574	0.273129	RelNorm-P
31100	8475	0.195759	0.272508	RelNorm-P
31200	8493	0.196175	0.272212	RelNorm-P
31300	8505	0.196452	0.271725	RelNorm-P
31400	8522	0.196845	0.271401	RelNorm-P
31500	8533	0.197099	0.270889	RelNorm-P
31600	8552	0.197538	0.270633	RelNorm-P
31700	8561	0.197746	0.270063	RelNorm-P
31800	8579	0.198161	0.26978	RelNorm-P
31900	8594	0.198508	0.269404	RelNorm-P
32000	8616	0.199016	0.26925	RelNorm-P
32100	8629	0.199316	0.268816	RelNorm-P
32200	8648	0.199755	0.268571	RelNorm-P
32300	8660	0.200032	0.268111	RelNorm-P
32400	8680	0.200494	0.267901	RelNorm-P
32500	8688	0.200679	0.267323	RelNorm-P
32600	8702	0.201002	0.266933	RelNorm-P
32700	8713	0.201257	0.266453	RelNorm-P
32800	8721	0.201441	0.265884	RelNorm-P
32900	8734	0.201742	0.265471	RelNorm-P
33000	8750	0.202111	0.265152	RelNorm-P
33100	8761	0.202365	0.264683	RelNorm-P
33200	8776	0.202712	0.264337	RelNorm-P
33300	8793	0.203104	0.264054	RelNorm-P
33400	8805	0.203382	0.263623	RelNorm-P
33500	8821	0.203751	0.263313	RelNorm-P
33600	8830	0.203959	0.262798	RelNorm-P
33700	8843	0.204259	0.262404	RelNorm-P
33800	8861	0.204675	0.26216	RelNorm-P
33900	8878	0.205068	0.261888	RelNorm-P
34000	8891	0.205368	0.2615	RelNorm-P
34100	8904	0.205668	0.261114	RelNorm-P
34200	8917	0.205969	0.260731	RelNorm-P
34300	8929	0.206246	0.260321	RelNorm-P
34400	8944	0.206592	0.26	RelNorm-P
34500	8963	0.207031	0.259797	RelNorm-P
34600	8979	0.207401	0.259509	RelNorm-P
34700	8996	0.207793	0.259251	RelNorm-P
34800	9008	0.208071	0.258851	RelNorm-P
34900	9023	0.208417	0.258539	RelNorm-P
35000	9040	0.20881	0.258286	RelNorm-P
35100	9058	0.209226	0.258063	RelNorm-P
35200	9073	0.209572	0.257756	RelNorm-P
35300	9083	0.209803	0.257309	RelNorm-P
35400	9090	0.209965	0.25678	RelNorm-P
35500	9110	0.210427	0.25662	RelNorm-P
35600	9120	0.210658	0.25618	RelNorm-P
35700	9135	0.211004	0.255882	RelNorm-P
35800	9148	0.211304	0.255531	RelNorm-P
35900	9155	0.211466	0.255014	RelNorm-P
36000	9167	0.211743	0.254639	RelNorm-P
36100	9180	0.212044	0.254294	RelNorm-P
36200	9191	0.212298	0.253895	RelNorm-P
36300	9199	0.212482	0.253416	RelNorm-P
36400	9211	0.21276	0.253049	RelNorm-P
36500	9224	0.21306	0.252712	RelNorm-P
36600	9236	0.213337	0.25235	RelNorm-P
36700	9255	0.213776	0.25218	RelNorm-P
36800	9264	0.213984	0.251739	RelNorm-P
36900	9275	0.214238	0.251355	RelNorm-P
37000	9292	0.214631	0.251135	RelNorm-P
37100	9312	0.215093	0.250997	RelNorm-P
37200	9322	0.215323	0.250591	RelNorm-P
37300	9331	0.215531	0.250161	RelNorm-P
37400	9348	0.215924	0.249947	RelNorm-P
37500	9360	0.216201	0.2496	RelNorm-P
37600	9366	0.21634	0.249096	RelNorm-P
37700	9386	0.216802	0.248966	RelNorm-P
37800	9396	0.217033	0.248571	RelNorm-P
37900	9408	0.21731	0.248232	RelNorm-P
38000	9421	0.21761	0.247921	RelNorm-P
38100	9438	0.218003	0.247717	RelNorm-P
38200	9452	0.218326	0.247435	RelNorm-P
38300	9466	0.21865	0.247154	RelNorm-P
38400	9481	0.218996	0.246901	RelNorm-P
38500	9492	0.21925	0.246545	RelNorm-P
38600	9510	0.219666	0.246373	RelNorm-P
38700	9521	0.21992	0.246021	RelNorm-P
38800	9535	0.220243	0.245747	RelNorm-P
38900	9553	0.220659	0.245578	RelNorm-P
39000	9569	0.221029	0.245359	RelNorm-P
39100	9580	0.221283	0.245013	RelNorm-P
39200	9594	0.221606	0.244745	RelNorm-P
39300	9608	0.22193	0.244478	RelNorm-P
39400	9622	0.222253	0.244213	RelNorm-P
39500	9639	0.222646	0.244025	RelNorm-P
39600	9652	0.222946	0.243737	RelNorm-P
39700	9666	0.223269	0.243476	RelNorm-P
39800	9679	0.22357	0.243191	RelNorm-P
39900	9690	0.223824	0.242857	RelNorm-P
40000	9698	0.224009	0.24245	RelNorm-P
40100	9707	0.224216	0.24207	RelNorm-P
40200	9718	0.22447	0.241741	RelNorm-P
40300	9726	0.224655	0.24134	RelNorm-P
40400	9736	0.224886	0.24099	RelNorm-P
40500	9745	0.225094	0.240617	RelNorm-P
40600	9763	0.22551	0.240468	RelNorm-P
40700	9771	0.225695	0.240074	RelNorm-P
40800	9778	0.225856	0.239657	RelNorm-P
40900	9791	0.226157	0.239389	RelNorm-P
41000	9804	0.226457	0.239122	RelNorm-P
41100	9817	0.226757	0.238856	RelNorm-P
41200	9833	0.227127	0.238665	RelNorm-P
41300	9843	0.227358	0.238329	RelNorm-P
41400	9851	0.227543	0.237947	RelNorm-P
41500	9859	0.227727	0.237566	RelNorm-P
41600	9865	0.227866	0.237139	RelNorm-P
41700	9870	0.227981	0.236691	RelNorm-P
41800	9879	0.228189	0.23634	RelNorm-P
41900	9885	0.228328	0.235919	RelNorm-P
42000	9898	0.228628	0.235667	RelNorm-P
42100	9911	0.228928	0.235416	RelNorm-P
42200	9917	0.229067	0.235	RelNorm-P
42300	9924	0.229229	0.23461	RelNorm-P
42400	9936	0.229506	0.23434	RelNorm-P
42500	9949	0.229806	0.234094	RelNorm-P
42600	9958	0.230014	0.233756	RelNorm-P
42700	9968	0.230245	0.233443	RelNorm-P
42800	9980	0.230522	0.233178	RelNorm-P
42900	9996	0.230892	0.233007	RelNorm-P
43000	10007	0.231146	0.232721	RelNorm-P
43100	10015	0.231331	0.232367	RelNorm-P
43200	10021	0.231469	0.231968	RelNorm-P
43300	10034	0.23177	0.231732	RelNorm-P
43400	10042	0.231954	0.231382	RelNorm-P
43500	10049	0.232116	0.231011	RelNorm-P
43600	10053	0.232208	0.230573	RelNorm-P
43700	10064	0.232463	0.230297	RelNorm-P
43800	10075	0.232717	0.230023	RelNorm-P
43900	10088	0.233017	0.229795	RelNorm-P
44000	10099	0.233271	0.229523	RelNorm-P
44100	10109	0.233502	0.229229	RelNorm-P
44200	10121	0.233779	0.228982	RelNorm-P
44300	10129	0.233964	0.228646	RelNorm-P
44400	10136	0.234126	0.228288	RelNorm-P
44500	10145	0.234333	0.227978	RelNorm-P
44600	10157	0.234611	0.227735	RelNorm-P
44700	10167	0.234842	0.22745	RelNorm-P
44800	10180	0.235142	0.227232	RelNorm-P
44900	10187	0.235304	0.226882	RelNorm-P
45000	10202	0.23565	0.226711	RelNorm-P
45100	10213	0.235904	0.226452	RelNorm-P
45200	10221	0.236089	0.226128	RelNorm-P
45300	10227	0.236228	0.225762	RelNorm-P
45400	10240	0.236528	0.225551	RelNorm-P
45500	10250	0.236759	0.225275	RelNorm-P
45600	10262	0.237036	0.225044	RelNorm-P
45700	10268	0.237175	0.224683	RelNorm-P
45800	10282	0.237498	0.224498	RelNorm-P
45900	10292	0.237729	0.224227	RelNorm-P
46000	10302	0.23796	0.223957	RelNorm-P
46100	10312	0.238191	0.223688	RelNorm-P
46200	10317	0.238306	0.223312	RelNorm-P
46300	10329	0.238584	0.223089	RelNorm-P
46400	10341	0.238861	0.222866	RelNorm-P
46500	10348	0.239022	0.222538	RelNorm-P
46600	10358	0.239253	0.222275	RelNorm-P
46700	10368	0.239484	0.222013	RelNorm-P
46800	10380	0.239762	0.221795	RelNorm-P
46900	10387	0.239923	0.221471	RelNorm-P
47000	10398	0.240177	0.221234	RelNorm-P
47100	10411	0.240478	0.22104	RelNorm-P
47200	10421	0.240709	0.220784	RelNorm-P
47300	10430	0.240917	0.220507	RelNorm-P
47400	10438	0.241101	0.220211	RelNorm-P
47500	10446	0.241286	0.219916	RelNorm-P
47600	10459	0.241586	0.219727	RelNorm-P
47700	10469	0.241817	0.219476	RelNorm-P
47800	10479	0.242048	0.219226	RelNorm-P
47900	10490	0.242302	0.218998	RelNorm-P
48000	10500	0.242533	0.21875	RelNorm-P
48100	10506	0.242672	0.21842	RelNorm-P
48200	10515	0.24288	0.218154	RelNorm-P
48300	10530	0.243226	0.218012	RelNorm-P
48400	10536	0.243365	0.217686	RelNorm-P
48500	10541	0.24348	0.21734	RelNorm-P
48600	10551	0.243711	0.217099	RelNorm-P
48700	10567	0.244081	0.216982	RelNorm-P
48800	10577	0.244312	0.216742	RelNorm-P
48900	10589	0.244589	0.216544	RelNorm-P
49000	10603	0.244913	0.216388	RelNorm-P
49100	10608	0.245028	0.216049	RelNorm-P
49200	10621	0.245328	0.215874	RelNorm-P
49300	10630	0.245536	0.215619	RelNorm-P
49400	10641	0.24579	0.215405	RelNorm-P
49500	10650	0.245998	0.215152	RelNorm-P
49600	10656	0.246137	0.214839	RelNorm-P
49700	10669	0.246437	0.214668	RelNorm-P
49800	10675	0.246576	0.214357	RelNorm-P
49900	10679	0.246668	0.214008	RelNorm-P
50000	10686	0.24683	0.21372	RelNorm-P
50100	10693	0.246991	0.213433	RelNorm-P
50200	10703	0.247222	0.213207	RelNorm-P
50300	10714	0.247476	0.213002	RelNorm-P
50400	10718	0.247569	0.212659	RelNorm-P
50500	10725	0.247731	0.212376	RelNorm-P
50600	10737	0.248008	0.212194	RelNorm-P
50700	10745	0.248193	0.211933	RelNorm-P
50800	10752	0.248354	0.211654	RelNorm-P
50900	10758	0.248493	0.211356	RelNorm-P
51000	10767	0.248701	0.211118	RelNorm-P
51100	10773	0.248839	0.210822	RelNorm-P
51200	10786	0.24914	0.210664	RelNorm-P
51300	10799	0.24944	0.210507	RelNorm-P
51400	10812	0.24974	0.21035	RelNorm-P
51500	10816	0.249833	0.210019	RelNorm-P
51600	10827	0.250087	0.209826	RelNorm-P
51700	10840	0.250387	0.209671	RelNorm-P
51800	10852	0.250664	0.209498	RelNorm-P
51900	10860	0.250849	0.209249	RelNorm-P
52000	10867	0.251011	0.208981	RelNorm-P
52100	10878	0.251265	0.208791	RelNorm-P
52200	10888	0.251496	0.208582	RelNorm-P
52300	10895	0.251657	0.208317	RelNorm-P
52400	10901	0.251796	0.208034	RelNorm-P
52500	10907	0.251934	0.207752	RelNorm-P
52600	10919	0.252212	0.207586	RelNorm-P
52700	10930	0.252466	0.2074	RelNorm-P
52800	10939	0.252674	0.207178	RelNorm-P
52900	10943	0.252766	0.206862	RelNorm-P
53000	10946	0.252835	0.206528	RelNorm-P
53100	10956	0.253066	0.206328	RelNorm-P
53200	10965	0.253274	0.206109	RelNorm-P
53300	10975	0.253505	0.20591	RelNorm-P
53400	10987	0.253782	0.205749	RelNorm-P
53500	10994	0.253944	0.205495	RelNorm-P
53600	11000	0.254083	0.205224	RelNorm-P
53700	11007	0.254244	0.204972	RelNorm-P
53800	11016	0.254452	0.204758	RelNorm-P
53900	11028	0.254729	0.204601	RelNorm-P
54000	11035	0.254891	0.204352	RelNorm-P
54100	11041	0.25503	0.204085	RelNorm-P
54200	11047	0.255168	0.203819	RelNorm-P
54300	11056	0.255376	0.20361	RelNorm-P
54400	11065	0.255584	0.203401	RelNorm-P
54500	11077	0.255861	0.203248	RelNorm-P
54600	11090	0.256162	0.203114	RelNorm-P
54700	11094	0.256254	0.202815	RelNorm-P
54800	11105	0.256508	0.202646	RelNorm-P
54900	11111	0.256647	0.202386	RelNorm-P
55000	11123	0.256924	0.202236	RelNorm-P
55100	11134	0.257178	0.202069	RelNorm-P
55200	11142	0.257363	0.201848	RelNorm-P
55300	11151	0.257571	0.201646	RelNorm-P
55400	11159	0.257755	0.201426	RelNorm-P
55500	11166	0.257917	0.201189	RelNorm-P
55600	11172	0.258056	0.200935	RelNorm-P
55700	11182	0.258287	0.200754	RelNorm-P
55800	11190	0.258471	0.200538	RelNorm-P
55900	11203	0.258772	0.200411	RelNorm-P
56000	11209	0.25891	0.200161	RelNorm-P
56100	11218	0.259118	0.199964	RelNorm-P
56200	11224	0.259257	0.199715	RelNorm-P
56300	11234	0.259488	0.199538	RelNorm-P
56400	11239	0.259603	0.199273	RelNorm-P
56500	11249	0.259834	0.199097	RelNorm-P
56600	11257	0.260019	0.198887	RelNorm-P
56700	11263	0.260158	0.198642	RelNorm-P
56800	11267	0.26025	0.198363	RelNorm-P
56900	11277	0.260481	0.19819	RelNorm-P
57000	11283	0.260619	0.197947	RelNorm-P
57100	11291	0.260804	0.197741	RelNorm-P
57200	11297	0.260943	0.1975	RelNorm-P
57300	11308	0.261197	0.197347	RelNorm-P
57400	11314	0.261336	0.197108	RelNorm-P
57500	11319	0.261451	0.196852	RelNorm-P
57600	11326	0.261613	0.196632	RelNorm-P
57700	11329	0.261682	0.196343	RelNorm-P
57800	11338	0.26189	0.196159	RelNorm-P
57900	11345	0.262052	0.195941	RelNorm-P
58000	11352	0.262213	0.195724	RelNorm-P
58100	11359	0.262375	0.195508	RelNorm-P
58200	11364	0.26249	0.195258	RelNorm-P
58300	11370	0.262629	0.195026	RelNorm-P
58400	11376	0.262768	0.194795	RelNorm-P
58500	11383	0.262929	0.194581	RelNorm-P
58600	11391	0.263114	0.194386	RelNorm-P
58700	11397	0.263253	0.194157	RelNorm-P
58800	11407	0.263484	0.193997	RelNorm-P
58900	11410	0.263553	0.193718	RelNorm-P
59000	11416	0.263692	0.193492	RelNorm-P
59100	11426	0.263923	0.193333	RelNorm-P
59200	11433	0.264084	0.193125	RelNorm-P
59300	11439	0.264223	0.192901	RelNorm-P
59400	11446	0.264385	0.192694	RelNorm-P
59500	11455	0.264592	0.192521	RelNorm-P
59600	11462	0.264754	0.192315	RelNorm-P
59700	11471	0.264962	0.192144	RelNorm-P
59800	11478	0.265124	0.19194	RelNorm-P
59900	11485	0.265285	0.191736	RelNorm-P
60000	11492	0.265447	0.191533	RelNorm-P
60100	11499	0.265609	0.191331	RelNorm-P
60200	11510	0.265863	0.191196	RelNorm-P
60300	11520	0.266094	0.191045	RelNorm-P
60400	11532	0.266371	0.190927	RelNorm-P
60500	11538	0.26651	0.190711	RelNorm-P
60600	11547	0.266717	0.190545	RelNorm-P
60700	11555	0.266902	0.190362	RelNorm-P
60800	11560	0.267018	0.190132	RelNorm-P
60900	11566	0.267156	0.189918	RelNorm-P
61000	11575	0.267364	0.189754	RelNorm-P
61100	11582	0.267526	0.189558	RelNorm-P
61200	11590	0.267711	0.189379	RelNorm-P
61300	11597	0.267872	0.189184	RelNorm-P
61400	11604	0.268034	0.18899	RelNorm-P
61500	11611	0.268196	0.188797	RelNorm-P
61600	11620	0.268404	0.188636	RelNorm-P
61700	11629	0.268612	0.188476	RelNorm-P
61800	11636	0.268773	0.188285	RelNorm-P
61900	11640	0.268866	0.188045	RelNorm-P
62000	11648	0.26905	0.187871	RelNorm-P
62100	11655	0.269212	0.187681	RelNorm-P
62200	11663	0.269397	0.187508	RelNorm-P
62300	11675	0.269674	0.1874	RelNorm-P
62400	11684	0.269882	0.187244	RelNorm-P
62500	11688	0.269974	0.187008	RelNorm-P
62600	11695	0.270136	0.186821	RelNorm-P
62700	11699	0.270228	0.186587	RelNorm-P
62800	11704	0.270344	0.186369	RelNorm-P
62900	11708	0.270436	0.186137	RelNorm-P
63000	11715	0.270598	0.185952	RelNorm-P
63100	11721	0.270737	0.185753	RelNorm-P
63200	11728	0.270898	0.18557	RelNorm-P
63300	11735	0.27106	0.185387	RelNorm-P
63400	11741	0.271199	0.185189	RelNorm-P
63500	11746	0.271314	0.184976	RelNorm-P
63600	11751	0.27143	0.184764	RelNorm-P
63700	11761	0.271661	0.184631	RelNorm-P
63800	11768	0.271822	0.184451	RelNorm-P
63900	11779	0.272076	0.184335	RelNorm-P
64000	11785	0.272215	0.184141	RelNorm-P
64100	11792	0.272377	0.183963	RelNorm-P
64200	11799	0.272538	0.183785	RelNorm-P
64300	11807	0.272723	0.183624	RelNorm-P
64400	11819	0.273	0.183525	RelNorm-P
64500	11825	0.273139	0.183333	RelNorm-P
64600	11832	0.273301	0.183158	RelNorm-P
64700	11839	0.273462	0.182983	RelNorm-P
64800	11855	0.273832	0.182948	RelNorm-P
64900	11863	0.274017	0.182789	RelNorm-P
65000	11869	0.274155	0.1826	RelNorm-P
65100	11875	0.274294	0.182412	RelNorm-P
65200	11880	0.274409	0.182209	RelNorm-P
65300	11889	0.274617	0.182067	RelNorm-P
65400	11898	0.274825	0.181927	RelNorm-P
65500	11903	0.274941	0.181725	RelNorm-P
65600	11907	0.275033	0.181509	RelNorm-P
65700	11916	0.275241	0.18137	RelNorm-P
65800	11924	0.275426	0.181216	RelNorm-P
65900	11932	0.27561	0.181062	RelNorm-P
66000	11935	0.27568	0.180833	RelNorm-P
66100	11939	0.275772	0.18062	RelNorm-P
66200	11948	0.27598	0.180483	RelNorm-P
66300	11952	0.276072	0.180271	RelNorm-P
66400	11960	0.276257	0.18012	RelNorm-P
66500	11970	0.276488	0.18	RelNorm-P
66600	11973	0.276557	0.179775	RelNorm-P
66700	11982	0.276765	0.17964	RelNorm-P
66800	11992	0.276996	0.179521	RelNorm-P
66900	12001	0.277204	0.179387	RelNorm-P
67000	12007	0.277343	0.179209	RelNorm-P
67100	12009	0.277389	0.178972	RelNorm-P
67200	12019	0.27762	0.178854	RelNorm-P
67300	12026	0.277782	0.178692	RelNorm-P
67400	12035	0.27799	0.178561	RelNorm-P
67500	12045	0.27822	0.178444	RelNorm-P
67600	12049	0.278313	0.17824	RelNorm-P
67700	12057	0.278498	0.178095	RelNorm-P
67800	12063	0.278636	0.17792	RelNorm-P
67900	12063	0.278636	0.177658	RelNorm-P
68000	12069	0.278775	0.177485	RelNorm-P
68100	12074	0.27889	0.177298	RelNorm-P
68200	12077	0.27896	0.177082	RelNorm-P
68300	12084	0.279121	0.176925	RelNorm-P
68400	12095	0.279375	0.176827	RelNorm-P
68500	12105	0.279606	0.176715	RelNorm-P
68600	12116	0.27986	0.176618	RelNorm-P
68700	12122	0.279999	0.176448	RelNorm-P
68800	12125	0.280068	0.176235	RelNorm-P
68900	12129	0.280161	0.176038	RelNorm-P
69000	12136	0.280322	0.175884	RelNorm-P
69100	12145	0.28053	0.17576	RelNorm-P
69200	12150	0.280646	0.175578	RelNorm-P
69300	12154	0.280738	0.175382	RelNorm-P
69400	12163	0.280946	0.175259	RelNorm-P
69500	12167	0.281039	0.175065	RelNorm-P
69600	12175	0.281223	0.174928	RelNorm-P
69700	12179	0.281316	0.174735	RelNorm-P
69800	12189	0.281547	0.174628	RelNorm-P
69900	12194	0.281662	0.174449	RelNorm-P
70000	12206	0.281939	0.174371	RelNorm-P
70100	12215	0.282147	0.174251	RelNorm-P
70200	12222	0.282309	0.174103	RelNorm-P
70300	12227	0.282424	0.173926	RelNorm-P
70400	12234	0.282586	0.173778	RelNorm-P
70500	12237	0.282655	0.173574	RelNorm-P
70600	12241	0.282748	0.173385	RelNorm-P
70700	12249	0.282933	0.173253	RelNorm-P
70800	12259	0.283164	0.17315	RelNorm-P
70900	12263	0.283256	0.172962	RelNorm-P
71000	12267	0.283348	0.172775	RelNorm-P
71100	12271	0.283441	0.172588	RelNorm-P
71200	12277	0.283579	0.17243	RelNorm-P
71300	12284	0.283741	0.172286	RelNorm-P
71400	12290	0.28388	0.172129	RelNorm-P
71500	12301	0.284134	0.172042	RelNorm-P
71600	12307	0.284272	0.171885	RelNorm-P
71700	12312	0.284388	0.171715	RelNorm-P
71800	12317	0.284503	0.171546	RelNorm-P
71900	12319	0.284549	0.171335	RelNorm-P
72000	12327	0.284734	0.171208	RelNorm-P
72100	12336	0.284942	0.171096	RelNorm-P
72200	12340	0.285035	0.170914	RelNorm-P
72300	12350	0.285266	0.170816	RelNorm-P
72400	12363	0.285566	0.17076	RelNorm-P
72500	12369	0.285704	0.170607	RelNorm-P
72600	12375	0.285843	0.170455	RelNorm-P
72700	12382	0.286005	0.170316	RelNorm-P
72800	12384	0.286051	0.17011	RelNorm-P
72900	12387	0.28612	0.169918	RelNorm-P
73000	12393	0.286259	0.169767	RelNorm-P
73100	12399	0.286397	0.169617	RelNorm-P
73200	12403	0.28649	0.16944	RelNorm-P
73300	12409	0.286628	0.169291	RelNorm-P
73400	12416	0.28679	0.169155	RelNorm-P
73500	12423	0.286952	0.16902	RelNorm-P
73600	12428	0.287067	0.168859	RelNorm-P
73700	12436	0.287252	0.168738	RelNorm-P
73800	12440	0.287344	0.168564	RelNorm-P
73900	12447	0.287506	0.16843	RelNorm-P
74000	12451	0.287598	0.168257	RelNorm-P
74100	12459	0.287783	0.168138	RelNorm-P
74200	12465	0.287922	0.167992	RelNorm-P
74300	12472	0.288084	0.16786	RelNorm-P
74400	12480	0.288268	0.167742	RelNorm-P
74500	12488	0.288453	0.167624	RelNorm-P
74600	12497	0.288661	0.16752	RelNorm-P
74700	12499	0.288707	0.167323	RelNorm-P
74800	12505	0.288846	0.167179	RelNorm-P
74900	12509	0.288938	0.167009	RelNorm-P
75000	12512	0.289007	0.166827	RelNorm-P
75100	12517	0.289123	0.166671	RelNorm-P
75200	12523	0.289262	0.166529	RelNorm-P
75300	12530	0.289423	0.166401	RelNorm-P
75400	12534	0.289516	0.166233	RelNorm-P
75500	12542	0.2897	0.166119	RelNorm-P
75600	12550	0.289885	0.166005	RelNorm-P
75700	12554	0.289978	0.165839	RelNorm-P
75800	12558	0.29007	0.165673	RelNorm-P
75900	12560	0.290116	0.165481	RelNorm-P
76000	12563	0.290185	0.165303	RelNorm-P
76100	12566	0.290255	0.165125	RelNorm-P
76200	12572	0.290393	0.164987	RelNorm-P
76300	12575	0.290463	0.16481	RelNorm-P
76400	12584	0.290671	0.164712	RelNorm-P
76500	12587	0.29074	0.164536	RelNorm-P
76600	12594	0.290902	0.164413	RelNorm-P
76700	12601	0.291063	0.164289	RelNorm-P
76800	12604	0.291133	0.164115	RelNorm-P
76900	12613	0.29134	0.164018	RelNorm-P
77000	12614	0.291363	0.163818	RelNorm-P
77100	12621	0.291525	0.163696	RelNorm-P
77200	12627	0.291664	0.163562	RelNorm-P
77300	12635	0.291849	0.163454	RelNorm-P
77400	12638	0.291918	0.163282	RelNorm-P
77500	12641	0.291987	0.16311	RelNorm-P
77600	12649	0.292172	0.163003	RelNorm-P
77700	12654	0.292287	0.162857	RelNorm-P
77800	12660	0.292426	0.162725	RelNorm-P
77900	12663	0.292495	0.162555	RelNorm-P
78000	12666	0.292565	0.162385	RelNorm-P
78100	12673	0.292726	0.162266	RelNorm-P
78200	12677	0.292819	0.16211	RelNorm-P
78300	12680	0.292888	0.161941	RelNorm-P
78400	12686	0.293027	0.161811	RelNorm-P
78500	12689	0.293096	0.161643	RelNorm-P
78600	12693	0.293188	0.161489	RelNorm-P
78700	12695	0.293234	0.161309	RelNorm-P
78800	12700	0.29335	0.161168	RelNorm-P
78900	12706	0.293489	0.161039	RelNorm-P
79000	12712	0.293627	0.160911	RelNorm-P
79100	12719	0.293789	0.160796	RelNorm-P
79200	12722	0.293858	0.160631	RelNorm-P
79300	12727	0.293974	0.160492	RelNorm-P
79400	12731	0.294066	0.16034	RelNorm-P
79500	12738	0.294228	0.160226	RelNorm-P
79600	12744	0.294366	0.160101	RelNorm-P
79700	12748	0.294459	0.15995	RelNorm-P
79800	12754	0.294597	0.159825	RelNorm-P
79900	12758	0.29469	0.159675	RelNorm-P
80000	12765	0.294851	0.159562	RelNorm-P
80100	12768	0.294921	0.159401	RelNorm-P
80200	12772	0.295013	0.159252	RelNorm-P
80300	12776	0.295105	0.159103	RelNorm-P
80400	12780	0.295198	0.158955	RelNorm-P
80500	12786	0.295336	0.158832	RelNorm-P
80600	12793	0.295498	0.158722	RelNorm-P
80700	12798	0.295614	0.158587	RelNorm-P
80800	12801	0.295683	0.158428	RelNorm-P
80900	12805	0.295775	0.158282	RelNorm-P
81000	12808	0.295845	0.158123	RelNorm-P
81100	12811	0.295914	0.157965	RelNorm-P
81200	12816	0.296029	0.157833	RelNorm-P
81300	12823	0.296191	0.157724	RelNorm-P
81400	12830	0.296353	0.157617	RelNorm-P
81500	12837	0.296514	0.157509	RelNorm-P
81600	12843	0.296653	0.15739	RelNorm-P
81700	12846	0.296722	0.157234	RelNorm-P
81800	12855	0.29693	0.157152	RelNorm-P
81900	12862	0.297092	0.157045	RelNorm-P
82000	12870	0.297277	0.156951	RelNorm-P
82100	12876	0.297415	0.156833	RelNorm-P
82200	12883	0.297577	0.156727	RelNorm-P
82300	12885	0.297623	0.156561	RelNorm-P
82400	12890	0.297739	0.156432	RelNorm-P
82500	12896	0.297877	0.156315	RelNorm-P
82600	12905	0.298085	0.156235	RelNorm-P
82700	12908	0.298154	0.156082	RelNorm-P
82800	12912	0.298247	0.155942	RelNorm-P
82900	12920	0.298432	0.15585	RelNorm-P
83000	12927	0.298593	0.155747	RelNorm-P
83100	12929	0.29864	0.155584	RelNorm-P
83200	12936	0.298801	0.155481	RelNorm-P
83300	12941	0.298917	0.155354	RelNorm-P
83400	12947	0.299055	0.15524	RelNorm-P
83500	12953	0.299194	0.155126	RelNorm-P
83600	12958	0.299309	0.155	RelNorm-P
83700	12962	0.299402	0.154863	RelNorm-P
83800	12967	0.299517	0.154737	RelNorm-P
83900	12975	0.299702	0.154648	RelNorm-P
84000	12983	0.299887	0.15456	RelNorm-P
84100	12987	0.299979	0.154423	RelNorm-P
84200	12991	0.300072	0.154287	RelNorm-P
84300	12997	0.30021	0.154176	RelNorm-P
84400	13001	0.300303	0.15404	RelNorm-P
84500	13005	0.300395	0.153905	RelNorm-P
84600	13024	0.300834	0.153948	RelNorm-P
84700	13029	0.300949	0.153825	RelNorm-P
84800	13038	0.301157	0.15375	RelNorm-P
84900	13042	0.30125	0.153616	RelNorm-P
85000	13046	0.301342	0.153482	RelNorm-P
85100	13052	0.301481	0.153373	RelNorm-P
85200	13055	0.30155	0.153228	RelNorm-P
85300	13055	0.30155	0.153048	RelNorm-P
85400	13062	0.301712	0.152951	RelNorm-P
85500	13065	0.301781	0.152807	RelNorm-P
85600	13072	0.301943	0.15271	RelNorm-P
85700	13075	0.302012	0.152567	RelNorm-P
85800	13079	0.302104	0.152436	RelNorm-P
85900	13083	0.302197	0.152305	RelNorm-P
86000	13086	0.302266	0.152163	RelNorm-P
86100	13090	0.302358	0.152033	RelNorm-P
86200	13095	0.302474	0.151914	RelNorm-P
86300	13100	0.302589	0.151796	RelNorm-P
86400	13102	0.302636	0.151644	RelNorm-P
86500	13111	0.302843	0.151572	RelNorm-P
86600	13120	0.303051	0.151501	RelNorm-P
86700	13126	0.30319	0.151396	RelNorm-P
86800	13130	0.303282	0.151267	RelNorm-P
86900	13137	0.303444	0.151174	RelNorm-P
87000	13141	0.303536	0.151046	RelNorm-P
87100	13147	0.303675	0.150941	RelNorm-P
87200	13154	0.303837	0.150849	RelNorm-P
87300	13159	0.303952	0.150733	RelNorm-P
87400	13167	0.304137	0.150652	RelNorm-P
87500	13175	0.304322	0.150571	RelNorm-P
87600	13183	0.304507	0.150491	RelNorm-P
87700	13187	0.304599	0.150365	RelNorm-P
87800	13193	0.304737	0.150262	RelNorm-P
87900	13196	0.304807	0.150125	RelNorm-P
88000	13200	0.304899	0.15	RelNorm-P
88100	13205	0.305015	0.149886	RelNorm-P
88200	13215	0.305246	0.14983	RelNorm-P
88300	13221	0.305384	0.149728	RelNorm-P
88400	13231	0.305615	0.149672	RelNorm-P
88500	13237	0.305754	0.149571	RelNorm-P
88600	13237	0.305754	0.149402	RelNorm-P
88700	13239	0.3058	0.149256	RelNorm-P
88800	13251	0.306077	0.149223	RelNorm-P
88900	13255	0.30617	0.1491	RelNorm-P
89000	13264	0.306377	0.149034	RelNorm-P
89100	13267	0.306447	0.1489	RelNorm-P
89200	13272	0.306562	0.148789	RelNorm-P
89300	13277	0.306678	0.148679	RelNorm-P
89400	13286	0.306886	0.148613	RelNorm-P
89500	13294	0.30707	0.148536	RelNorm-P
89600	13309	0.307417	0.148538	RelNorm-P
89700	13316	0.307579	0.14845	RelNorm-P
89800	13323	0.30774	0.148363	RelNorm-P
89900	13327	0.307833	0.148242	RelNorm-P
90000	13331	0.307925	0.148122	RelNorm-P
90100	13335	0.308017	0.148002	RelNorm-P
90200	13343	0.308202	0.147927	RelNorm-P
90300	13349	0.308341	0.147829	RelNorm-P
90400	13358	0.308549	0.147765	RelNorm-P
90500	13364	0.308687	0.147669	RelNorm-P
90600	13368	0.30878	0.14755	RelNorm-P
90700	13375	0.308941	0.147464	RelNorm-P
90800	13377	0.308988	0.147324	RelNorm-P
90900	13385	0.309172	0.14725	RelNorm-P
91000	13388	0.309242	0.147121	RelNorm-P
91100	13400	0.309519	0.147091	RelNorm-P
91200	13403	0.309588	0.146963	RelNorm-P
91300	13409	0.309727	0.146867	RelNorm-P
91400	13416	0.309888	0.146783	RelNorm-P
91500	13419	0.309958	0.146656	RelNorm-P
91600	13423	0.31005	0.146539	RelNorm-P
91700	13430	0.310212	0.146456	RelNorm-P
91800	13434	0.310304	0.14634	RelNorm-P
91900	13437	0.310374	0.146213	RelNorm-P
92000	13448	0.310628	0.146174	RelNorm-P
92100	13451	0.310697	0.146048	RelNorm-P
92200	13458	0.310859	0.145965	RelNorm-P
92300	13464	0.310997	0.145872	RelNorm-P
92400	13469	0.311113	0.145768	RelNorm-P
92500	13473	0.311205	0.145654	RelNorm-P
92600	13481	0.31139	0.145583	RelNorm-P
92700	13486	0.311505	0.14548	RelNorm-P
92800	13490	0.311598	0.145366	RelNorm-P
92900	13495	0.311713	0.145264	RelNorm-P
93000	13499	0.311806	0.145151	RelNorm-P
93100	13505	0.311944	0.145059	RelNorm-P
93200	13508	0.312013	0.144936	RelNorm-P
93300	13515	0.312175	0.144855	RelNorm-P
93400	13517	0.312221	0.144722	RelNorm-P
93500	13522	0.312337	0.14462	RelNorm-P
93600	13530	0.312522	0.144551	RelNorm-P
93700	13534	0.312614	0.14444	RelNorm-P
93800	13536	0.31266	0.144307	RelNorm-P
93900	13542	0.312799	0.144217	RelNorm-P
94000	13551	0.313007	0.14416	RelNorm-P
94100	13559	0.313192	0.144091	RelNorm-P
94200	13566	0.313353	0.144013	RelNorm-P
94300	13568	0.313399	0.143881	RelNorm-P
94400	13578	0.31363	0.143835	RelNorm-P
94500	13582	0.313723	0.143725	RelNorm-P
94600	13587	0.313838	0.143626	RelNorm-P
94700	13595	0.314023	0.143559	RelNorm-P
94800	13604	0.314231	0.143502	RelNorm-P
94900	13607	0.3143	0.143383	RelNorm-P
95000	13609	0.314346	0.143253	RelNorm-P
95100	13614	0.314462	0.143155	RelNorm-P
95200	13620	0.314601	0.143067	RelNorm-P
95300	13622	0.314647	0.142938	RelNorm-P
95400	13631	0.314855	0.142883	RelNorm-P
95500	13638	0.315016	0.142806	RelNorm-P
95600	13644	0.315155	0.14272	RelNorm-P
95700	13650	0.315293	0.142633	RelNorm-P
95800	13653	0.315363	0.142516	RelNorm-P
95900	13657	0.315455	0.142409	RelNorm-P
96000	13659	0.315501	0.142281	RelNorm-P
96100	13663	0.315594	0.142175	RelNorm-P
96200	13670	0.315755	0.1421	RelNorm-P
96300	13670	0.315755	0.141952	RelNorm-P
96400	13672	0.315802	0.141826	RelNorm-P
96500	13676	0.315894	0.14172	RelNorm-P
96600	13683	0.316056	0.141646	RelNorm-P
96700	13687	0.316148	0.141541	RelNorm-P
96800	13693	0.316287	0.141457	RelNorm-P
96900	13700	0.316448	0.141383	RelNorm-P
97000	13706	0.316587	0.141299	RelNorm-P
97100	13710	0.316679	0.141195	RelNorm-P
97200	13716	0.316818	0.141111	RelNorm-P
97300	13722	0.316957	0.141028	RelNorm-P
97400	13728	0.317095	0.140945	RelNorm-P
97500	13735	0.317257	0.140872	RelNorm-P
97600	13742	0.317419	0.140799	RelNorm-P
97700	13747	0.317534	0.140706	RelNorm-P
97800	13751	0.317626	0.140603	RelNorm-P
97900	13758	0.317788	0.140531	RelNorm-P
98000	13760	0.317834	0.140408	RelNorm-P
98100	13767	0.317996	0.140336	RelNorm-P
98200	13771	0.318088	0.140234	RelNorm-P
98300	13774	0.318158	0.140122	RelNorm-P
98400	13780	0.318296	0.140041	RelNorm-P
98500	13787	0.318458	0.13997	RelNorm-P
98600	13790	0.318527	0.139858	RelNorm-P
98700	13795	0.318643	0.139767	RelNorm-P
98800	13798	0.318712	0.139656	RelNorm-P
98900	13806	0.318897	0.139596	RelNorm-P
99000	13812	0.319035	0.139515	RelNorm-P
99100	13818	0.319174	0.139435	RelNorm-P
99200	13823	0.319289	0.139345	RelNorm-P
99300	13827	0.319382	0.139245	RelNorm-P
99400	13832	0.319497	0.139155	RelNorm-P
99500	13837	0.319613	0.139065	RelNorm-P
99600	13842	0.319728	0.138976	RelNorm-P
99700	13852	0.319959	0.138937	RelNorm-P
99800	13857	0.320075	0.138848	RelNorm-P
99900	13859	0.320121	0.138729	RelNorm-P
100000	13866	0.320283	0.13866	RelNorm-P
100100	13875	0.320491	0.138611	RelNorm-P
100200	13882	0.320652	0.138543	RelNorm-P
100300	13885	0.320722	0.138435	RelNorm-P
100400	13888	0.320791	0.138327	RelNorm-P
100500	13892	0.320883	0.138229	RelNorm-P
100600	13894	0.320929	0.138111	RelNorm-P
100700	13903	0.321137	0.138064	RelNorm-P
100800	13911	0.321322	0.138006	RelNorm-P
100900	13916	0.321438	0.137919	RelNorm-P
101000	13925	0.321646	0.137871	RelNorm-P
101100	13928	0.321715	0.137765	RelNorm-P
101200	13931	0.321784	0.137658	RelNorm-P
101300	13938	0.321946	0.137591	RelNorm-P
101400	13941	0.322015	0.137485	RelNorm-P
101500	13945	0.322108	0.137389	RelNorm-P
101600	13948	0.322177	0.137283	RelNorm-P
101700	13956	0.322362	0.137227	RelNorm-P
101800	13958	0.322408	0.137112	RelNorm-P
101900	13964	0.322546	0.137036	RelNorm-P
102000	13967	0.322616	0.136931	RelNorm-P
102100	13975	0.3228	0.136876	RelNorm-P
102200	13983	0.322985	0.13682	RelNorm-P
102300	13987	0.323078	0.136725	RelNorm-P
102400	13990	0.323147	0.136621	RelNorm-P
102500	13997	0.323309	0.136556	RelNorm-P
102600	14004	0.32347	0.136491	RelNorm-P
102700	14011	0.323632	0.136426	RelNorm-P
102800	14017	0.323771	0.136352	RelNorm-P
102900	14021	0.323863	0.136259	RelNorm-P
103000	14028	0.324025	0.136194	RelNorm-P
103100	14032	0.324117	0.136101	RelNorm-P
103200	14034	0.324163	0.135988	RelNorm-P
103300	14040	0.324302	0.135915	RelNorm-P
103400	14043	0.324371	0.135812	RelNorm-P
103500	14047	0.324464	0.13572	RelNorm-P
103600	14054	0.324625	0.135656	RelNorm-P
103700	14057	0.324695	0.135554	RelNorm-P
103800	14062	0.32481	0.135472	RelNorm-P
103900	14067	0.324926	0.13539	RelNorm-P
104000	14072	0.325041	0.135308	RelNorm-P
104100	14076	0.325133	0.135216	RelNorm-P
104200	14083	0.325295	0.135154	RelNorm-P
104300	14088	0.325411	0.135072	RelNorm-P
104400	14091	0.32548	0.134971	RelNorm-P
104500	14095	0.325572	0.13488	RelNorm-P
104600	14100	0.325688	0.134799	RelNorm-P
104700	14103	0.325757	0.134699	RelNorm-P
104800	14107	0.325849	0.134609	RelNorm-P
104900	14113	0.325988	0.134538	RelNorm-P
105000	14116	0.326057	0.134438	RelNorm-P
105100	14123	0.326219	0.134377	RelNorm-P
105200	14131	0.326404	0.134325	RelNorm-P
105300	14136	0.326519	0.134245	RelNorm-P
105400	14142	0.326658	0.134175	RelNorm-P
105500	14148	0.326796	0.134104	RelNorm-P
105600	14158	0.327027	0.134072	RelNorm-P
105700	14164	0.327166	0.134002	RelNorm-P
105800	14173	0.327374	0.13396	RelNorm-P
105900	14177	0.327466	0.133872	RelNorm-P
106000	14179	0.327513	0.133764	RelNorm-P
106100	14185	0.327651	0.133695	RelNorm-P
106200	14189	0.327744	0.133606	RelNorm-P
106300	14193	0.327836	0.133518	RelNorm-P
106400	14200	0.327998	0.133459	RelNorm-P
106500	14211	0.328252	0.133437	RelNorm-P
106600	14215	0.328344	0.133349	RelNorm-P
106700	14223	0.328529	0.133299	RelNorm-P
106800	14229	0.328667	0.13323	RelNorm-P
106900	14233	0.32876	0.133143	RelNorm-P
107000	14238	0.328875	0.133065	RelNorm-P
107100	14242	0.328968	0.132979	RelNorm-P
107200	14249	0.329129	0.13292	RelNorm-P
107300	14255	0.329268	0.132852	RelNorm-P
107400	14262	0.32943	0.132793	RelNorm-P
107500	14269	0.329591	0.132735	RelNorm-P
107600	14276	0.329753	0.132677	RelNorm-P
107700	14280	0.329845	0.132591	RelNorm-P
107800	14289	0.330053	0.132551	RelNorm-P
107900	14299	0.330284	0.132521	RelNorm-P
108000	14307	0.330469	0.132472	RelNorm-P
108100	14311	0.330562	0.132387	RelNorm-P
108200	14315	0.330654	0.132301	RelNorm-P
108300	14320	0.330769	0.132225	RelNorm-P
108400	14321	0.330793	0.132113	RelNorm-P
108500	14327	0.330931	0.132046	RelNorm-P
108600	14332	0.331047	0.131971	RelNorm-P
108700	14340	0.331231	0.131923	RelNorm-P
108800	14349	0.331439	0.131884	RelNorm-P
108900	14354	0.331555	0.131809	RelNorm-P
109000	14358	0.331647	0.131725	RelNorm-P
109100	14370	0.331924	0.131714	RelNorm-P
109200	14374	0.332017	0.13163	RelNorm-P
109300	14376	0.332063	0.131528	RelNorm-P
109400	14379	0.332132	0.131435	RelNorm-P
109500	14386	0.332294	0.131379	RelNorm-P
109600	14391	0.332409	0.131305	RelNorm-P
109700	14397	0.332548	0.13124	RelNorm-P
109800	14400	0.332617	0.131148	RelNorm-P
109900	14405	0.332733	0.131074	RelNorm-P
110000	14411	0.332871	0.131009	RelNorm-P
110100	14416	0.332987	0.130936	RelNorm-P
110200	14421	0.333102	0.130862	RelNorm-P
110300	14425	0.333195	0.13078	RelNorm-P
110400	14432	0.333356	0.130725	RelNorm-P
110500	14435	0.333426	0.130633	RelNorm-P
110600	14440	0.333541	0.130561	RelNorm-P
110700	14441	0.333564	0.130452	RelNorm-P
110800	14445	0.333657	0.13037	RelNorm-P
110900	14450	0.333772	0.130298	RelNorm-P
111000	14457	0.333934	0.130243	RelNorm-P
111100	14460	0.334003	0.130153	RelNorm-P
111200	14462	0.334049	0.130054	RelNorm-P
111300	14473	0.334303	0.130036	RelNorm-P
111400	14476	0.334373	0.129946	RelNorm-P
111500	14480	0.334465	0.129865	RelNorm-P
111600	14486	0.334604	0.129803	RelNorm-P
111700	14492	0.334742	0.12974	RelNorm-P
111800	14496	0.334835	0.12966	RelNorm-P
111900	14501	0.33495	0.129589	RelNorm-P
112000	14507	0.335089	0.129527	RelNorm-P
112100	14510	0.335158	0.129438	RelNorm-P
112200	14514	0.335251	0.129358	RelNorm-P
112300	14519	0.335366	0.129288	RelNorm-P
112400	14525	0.335505	0.129226	RelNorm-P
112500	14530	0.33562	0.129156	RelNorm-P
112600	14541	0.335874	0.129139	RelNorm-P
112700	14551	0.336105	0.129113	RelNorm-P
112800	14556	0.336221	0.129043	RelNorm-P
112900	14561	0.336336	0.128973	RelNorm-P
113000	14565	0.336429	0.128894	RelNorm-P
113100	14568	0.336498	0.128806	RelNorm-P
113200	14575	0.33666	0.128754	RelNorm-P
113300	14577	0.336706	0.128658	RelNorm-P
113400	14580	0.336775	0.128571	RelNorm-P
113500	14586	0.336914	0.128511	RelNorm-P
113600	14594	0.337098	0.128468	RelNorm-P
113700	14597	0.337168	0.128382	RelNorm-P
113800	14602	0.337283	0.128313	RelNorm-P
113900	14607	0.337399	0.128244	RelNorm-P
114000	14610	0.337468	0.128158	RelNorm-P
114100	14615	0.337583	0.128089	RelNorm-P
114200	14619	0.337676	0.128012	RelNorm-P
114300	14624	0.337791	0.127944	RelNorm-P
114400	14632	0.337976	0.127902	RelNorm-P
114500	14638	0.338115	0.127843	RelNorm-P
114600	14642	0.338207	0.127766	RelNorm-P
114700	14652	0.338438	0.127742	RelNorm-P
114800	14656	0.33853	0.127666	RelNorm-P
114900	14661	0.338646	0.127598	RelNorm-P
115000	14666	0.338761	0.12753	RelNorm-P
115100	14668	0.338808	0.127437	RelNorm-P
115200	14673	0.338923	0.12737	RelNorm-P
115300	14677	0.339016	0.127294	RelNorm-P
115400	14686	0.339223	0.127262	RelNorm-P
115500	14691	0.339339	0.127195	RelNorm-P
115600	14697	0.339478	0.127137	RelNorm-P
115700	14704	0.339639	0.127087	RelNorm-P
115800	14709	0.339755	0.127021	RelNorm-P
115900	14716	0.339916	0.126972	RelNorm-P
116000	14720	0.340009	0.126897	RelNorm-P
116100	14723	0.340078	0.126813	RelNorm-P
116200	14728	0.340194	0.126747	RelNorm-P
116300	14734	0.340332	0.12669	RelNorm-P
116400	14737	0.340401	0.126607	RelNorm-P
116500	14744	0.340563	0.126558	RelNorm-P
116600	14749	0.340679	0.126492	RelNorm-P
116700	14756	0.34084	0.126444	RelNorm-P
116800	14763	0.341002	0.126396	RelNorm-P
116900	14769	0.341141	0.126339	RelNorm-P
117000	14780	0.341395	0.126325	RelNorm-P
117100	14787	0.341556	0.126277	RelNorm-P
117200	14796	0.341764	0.126246	RelNorm-P
117300	14801	0.34188	0.126181	RelNorm-P
117400	14810	0.342088	0.12615	RelNorm-P
117500	14813	0.342157	0.126068	RelNorm-P
117600	14822	0.342365	0.126037	RelNorm-P
117700	14827	0.34248	0.125973	RelNorm-P
117800	14830	0.34255	0.125891	RelNorm-P
117900	14836	0.342688	0.125835	RelNorm-P
118000	14837	0.342711	0.125737	RelNorm-P
118100	14846	0.342919	0.125707	RelNorm-P
118200	14849	0.342988	0.125626	RelNorm-P
118300	14853	0.343081	0.125554	RelNorm-P
118400	14857	0.343173	0.125481	RelNorm-P
118500	14864	0.343335	0.125435	RelNorm-P
118600	14869	0.34345	0.125371	RelNorm-P
118700	14874	0.343566	0.125307	RelNorm-P
118800	14879	0.343681	0.125244	RelNorm-P
118900	14885	0.34382	0.125189	RelNorm-P
119000	14889	0.343912	0.125118	RelNorm-P
119100	14900	0.344166	0.125105	RelNorm-P
119200	14907	0.344328	0.125059	RelNorm-P
119300	14914	0.34449	0.125013	RelNorm-P
119400	14917	0.344559	0.124933	RelNorm-P
119500	14924	0.344721	0.124887	RelNorm-P
119600	14926	0.344767	0.124799	RelNorm-P
119700	14934	0.344952	0.124762	RelNorm-P
119800	14943	0.34516	0.124733	RelNorm-P
119900	14949	0.345298	0.124679	RelNorm-P
120000	14953	0.345391	0.124608	RelNorm-P
120100	14965	0.345668	0.124604	RelNorm-P
120200	14970	0.345783	0.124542	RelNorm-P
120300	14977	0.345945	0.124497	RelNorm-P
120400	14985	0.34613	0.12446	RelNorm-P
120500	14991	0.346268	0.124407	RelNorm-P
120600	14995	0.346361	0.124337	RelNorm-P
120700	15003	0.346546	0.1243	RelNorm-P
120800	15008	0.346661	0.124238	RelNorm-P
120900	15013	0.346777	0.124177	RelNorm-P
121000	15021	0.346961	0.12414	RelNorm-P
121100	15027	0.3471	0.124088	RelNorm-P
121200	15032	0.347215	0.124026	RelNorm-P
121300	15039	0.347377	0.123982	RelNorm-P
121400	15046	0.347539	0.123937	RelNorm-P
121500	15052	0.347677	0.123885	RelNorm-P
121600	15056	0.34777	0.123816	RelNorm-P
121700	15060	0.347862	0.123747	RelNorm-P
121800	15067	0.348024	0.123703	RelNorm-P
121900	15072	0.348139	0.123642	RelNorm-P
122000	15078	0.348278	0.12359	RelNorm-P
122100	15082	0.34837	0.123522	RelNorm-P
122200	15088	0.348509	0.12347	RelNorm-P
122300	15092	0.348601	0.123401	RelNorm-P
122400	15096	0.348694	0.123333	RelNorm-P
122500	15103	0.348855	0.12329	RelNorm-P
122600	15108	0.348971	0.12323	RelNorm-P
122700	15115	0.349133	0.123187	RelNorm-P
122800	15121	0.349271	0.123135	RelNorm-P
122900	15129	0.349456	0.1231	RelNorm-P
123000	15133	0.349548	0.123033	RelNorm-P
123100	15135	0.349595	0.122949	RelNorm-P
123200	15141	0.349733	0.122898	RelNorm-P
123300	15146	0.349849	0.122839	RelNorm-P
123400	15148	0.349895	0.122755	RelNorm-P
123500	15151	0.349964	0.12268	RelNorm-P
123600	15154	0.350033	0.122605	RelNorm-P
123700	15163	0.350241	0.122579	RelNorm-P
123800	15168	0.350357	0.12252	RelNorm-P
123900	15177	0.350565	0.122494	RelNorm-P
124000	15178	0.350588	0.122403	RelNorm-P
124100	15186	0.350773	0.122369	RelNorm-P
124200	15191	0.350888	0.122311	RelNorm-P
124300	15194	0.350957	0.122237	RelNorm-P
124400	15199	0.351073	0.122178	RelNorm-P
124500	15201	0.351119	0.122096	RelNorm-P
124600	15206	0.351235	0.122039	RelNorm-P
124700	15210	0.351327	0.121973	RelNorm-P
124800	15219	0.351535	0.121947	RelNorm-P
124900	15227	0.35172	0.121914	RelNorm-P
125000	15235	0.351904	0.12188	RelNorm-P
125100	15241	0.352043	0.121831	RelNorm-P
125200	15248	0.352205	0.121789	RelNorm-P
125300	15252	0.352297	0.121724	RelNorm-P
125400	15258	0.352436	0.121675	RelNorm-P
125500	15263	0.352551	0.121618	RelNorm-P
125600	15265	0.352597	0.121537	RelNorm-P
125700	15273	0.352782	0.121504	RelNorm-P
125800	15279	0.352921	0.121455	RelNorm-P
125900	15288	0.353129	0.12143	RelNorm-P
126000	15295	0.35329	0.121389	RelNorm-P
126100	15302	0.353452	0.121348	RelNorm-P
126200	15308	0.353591	0.1213	RelNorm-P
126300	15315	0.353752	0.121259	RelNorm-P
126400	15319	0.353845	0.121195	RelNorm-P
126500	15325	0.353983	0.121146	RelNorm-P
126600	15328	0.354053	0.121074	RelNorm-P
126700	15336	0.354237	0.121042	RelNorm-P
126800	15342	0.354376	0.120994	RelNorm-P
126900	15346	0.354468	0.12093	RelNorm-P
127000	15350	0.354561	0.120866	RelNorm-P
127100	15355	0.354676	0.12081	RelNorm-P
127200	15364	0.354884	0.120786	RelNorm-P
127300	15365	0.354907	0.120699	RelNorm-P
127400	15372	0.355069	0.120659	RelNorm-P
127500	15376	0.355161	0.120596	RelNorm-P
127600	15384	0.355346	0.120564	RelNorm-P
127700	15389	0.355462	0.120509	RelNorm-P
127800	15391	0.355508	0.12043	RelNorm-P
127900	15400	0.355716	0.120407	RelNorm-P
128000	15405	0.355831	0.120352	RelNorm-P
128100	15411	0.35597	0.120304	RelNorm-P
128200	15419	0.356155	0.120273	RelNorm-P
128300	15424	0.35627	0.120218	RelNorm-P
128400	15430	0.356409	0.120171	RelNorm-P
128500	15433	0.356478	0.120101	RelNorm-P
128600	15440	0.35664	0.120062	RelNorm-P
128700	15445	0.356755	0.120008	RelNorm-P
128800	15452	0.356917	0.119969	RelNorm-P
128900	15458	0.357055	0.119922	RelNorm-P
129000	15467	0.357263	0.119899	RelNorm-P
129100	15472	0.357379	0.119845	RelNorm-P
129200	15481	0.357587	0.119822	RelNorm-P
129300	15485	0.357679	0.11976	RelNorm-P
129400	15494	0.357887	0.119737	RelNorm-P
129500	15497	0.357956	0.119668	RelNorm-P
129600	15506	0.358164	0.119645	RelNorm-P
129700	15514	0.358349	0.119614	RelNorm-P
129800	15521	0.358511	0.119576	RelNorm-P
129900	15523	0.358557	0.1195	RelNorm-P
130000	15529	0.358695	0.119454	RelNorm-P
130100	15535	0.358834	0.119408	RelNorm-P
130200	15542	0.358996	0.11937	RelNorm-P
130300	15548	0.359134	0.119325	RelNorm-P
130400	15555	0.359296	0.119287	RelNorm-P
130500	15558	0.359365	0.119218	RelNorm-P
130600	15566	0.35955	0.119188	RelNorm-P
130700	15570	0.359642	0.119128	RelNorm-P
130800	15574	0.359735	0.119067	RelNorm-P
130900	15580	0.359873	0.119022	RelNorm-P
131000	15586	0.360012	0.118977	RelNorm-P
131100	15589	0.360081	0.118909	RelNorm-P
131200	15597	0.360266	0.11888	RelNorm-P
131300	15602	0.360382	0.118827	RelNorm-P
131400	15609	0.360543	0.11879	RelNorm-P
131500	15614	0.360659	0.118738	RelNorm-P
131600	15619	0.360774	0.118685	RelNorm-P
131700	15623	0.360867	0.118626	RelNorm-P
131800	15629	0.361005	0.118581	RelNorm-P
131900	15635	0.361144	0.118537	RelNorm-P
132000	15640	0.361259	0.118485	RelNorm-P
132100	15649	0.361467	0.118463	RelNorm-P
132200	15656	0.361629	0.118427	RelNorm-P
132300	15658	0.361675	0.118352	RelNorm-P
132400	15662	0.361767	0.118293	RelNorm-P
132500	15664	0.361814	0.118219	RelNorm-P
132600	15670	0.361952	0.118175	RelNorm-P
132700	15675	0.362068	0.118124	RelNorm-P
132800	15687	0.362345	0.118125	RelNorm-P
132900	15691	0.362437	0.118066	RelNorm-P
133000	15696	0.362553	0.118015	RelNorm-P
133100	15697	0.362576	0.117934	RelNorm-P
133200	15701	0.362668	0.117875	RelNorm-P
133300	15711	0.362899	0.117862	RelNorm-P
133400	15715	0.362992	0.117804	RelNorm-P
133500	15717	0.363038	0.11773	RelNorm-P
133600	15718	0.363061	0.11765	RelNorm-P
133700	15724	0.3632	0.117607	RelNorm-P
133800	15732	0.363384	0.117578	RelNorm-P
133900	15740	0.363569	0.11755	RelNorm-P
134000	15746	0.363708	0.117507	RelNorm-P
134100	15753	0.363869	0.117472	RelNorm-P
134200	15758	0.363985	0.117422	RelNorm-P
134300	15760	0.364031	0.117349	RelNorm-P
134400	15765	0.364147	0.117299	RelNorm-P
134500	15768	0.364216	0.117234	RelNorm-P
134600	15774	0.364355	0.117192	RelNorm-P
134700	15779	0.36447	0.117142	RelNorm-P
134800	15782	0.364539	0.117077	RelNorm-P
134900	15787	0.364655	0.117027	RelNorm-P
135000	15794	0.364816	0.116993	RelNorm-P
135100	15800	0.364955	0.11695	RelNorm-P
135200	15806	0.365094	0.116908	RelNorm-P
135300	15811	0.365209	0.116859	RelNorm-P
135400	15816	0.365325	0.116809	RelNorm-P
135500	15821	0.36544	0.11676	RelNorm-P
135600	15833	0.365717	0.116763	RelNorm-P
135700	15836	0.365787	0.116699	RelNorm-P
135800	15838	0.365833	0.116627	RelNorm-P
135900	15842	0.365925	0.116571	RelNorm-P
136000	15848	0.366064	0.116529	RelNorm-P
136100	15855	0.366225	0.116495	RelNorm-P
136200	15864	0.366433	0.116476	RelNorm-P
136300	15865	0.366456	0.116398	RelNorm-P
136400	15868	0.366526	0.116334	RelNorm-P
136500	15871	0.366595	0.116271	RelNorm-P
136600	15874	0.366664	0.116208	RelNorm-P
136700	15879	0.36678	0.116159	RelNorm-P
136800	15886	0.366942	0.116126	RelNorm-P
136900	15891	0.367057	0.116077	RelNorm-P
137000	15898	0.367219	0.116044	RelNorm-P
137100	15903	0.367334	0.115996	RelNorm-P
137200	15911	0.367519	0.115969	RelNorm-P
137300	15913	0.367565	0.115899	RelNorm-P
137400	15919	0.367704	0.115859	RelNorm-P
137500	15927	0.367889	0.115833	RelNorm-P
137600	15937	0.36812	0.115821	RelNorm-P
137700	15944	0.368281	0.115788	RelNorm-P
137800	15951	0.368443	0.115755	RelNorm-P
137900	15960	0.368651	0.115736	RelNorm-P
138000	15963	0.36872	0.115674	RelNorm-P
138100	15966	0.368789	0.115612	RelNorm-P
138200	15971	0.368905	0.115564	RelNorm-P
138300	15977	0.369043	0.115524	RelNorm-P
138400	15984	0.369205	0.115491	RelNorm-P
138500	15990	0.369344	0.115451	RelNorm-P
138600	15997	0.369505	0.115418	RelNorm-P
138700	16005	0.36969	0.115393	RelNorm-P
138800	16011	0.369829	0.115353	RelNorm-P
138900	16015	0.369921	0.115299	RelNorm-P
139000	16021	0.37006	0.115259	RelNorm-P
139100	16027	0.370198	0.115219	RelNorm-P
139200	16033	0.370337	0.11518	RelNorm-P
139300	16038	0.370452	0.115133	RelNorm-P
139400	16042	0.370545	0.115079	RelNorm-P
139500	16046	0.370637	0.115025	RelNorm-P
139600	16051	0.370753	0.114979	RelNorm-P
139700	16058	0.370914	0.114946	RelNorm-P
139800	16066	0.371099	0.114921	RelNorm-P
139900	16069	0.371169	0.114861	RelNorm-P
140000	16072	0.371238	0.1148	RelNorm-P
140100	16080	0.371423	0.114775	RelNorm-P
140200	16085	0.371538	0.114729	RelNorm-P
140300	16089	0.371631	0.114676	RelNorm-P
140400	16092	0.3717	0.114615	RelNorm-P
140500	16098	0.371838	0.114577	RelNorm-P
140600	16099	0.371862	0.114502	RelNorm-P
140700	16105	0.372	0.114463	RelNorm-P
140800	16110	0.372116	0.114418	RelNorm-P
140900	16115	0.372231	0.114372	RelNorm-P
141000	16116	0.372254	0.114298	RelNorm-P
141100	16120	0.372347	0.114245	RelNorm-P
141200	16122	0.372393	0.114178	RelNorm-P
141300	16130	0.372578	0.114154	RelNorm-P
141400	16135	0.372693	0.114109	RelNorm-P
141500	16138	0.372762	0.114049	RelNorm-P
141600	16146	0.372947	0.114025	RelNorm-P
141700	16149	0.373016	0.113966	RelNorm-P
141800	16151	0.373063	0.1139	RelNorm-P
141900	16154	0.373132	0.113841	RelNorm-P
142000	16159	0.373247	0.113796	RelNorm-P
142100	16162	0.373317	0.113737	RelNorm-P
142200	16167	0.373432	0.113692	RelNorm-P
142300	16172	0.373548	0.113647	RelNorm-P
142400	16175	0.373617	0.113588	RelNorm-P
142500	16184	0.373825	0.113572	RelNorm-P
142600	16188	0.373917	0.11352	RelNorm-P
142700	16196	0.374102	0.113497	RelNorm-P
142800	16200	0.374194	0.113445	RelNorm-P
142900	16209	0.374402	0.113429	RelNorm-P
143000	16215	0.374541	0.113392	RelNorm-P
143100	16222	0.374703	0.113361	RelNorm-P
143200	16224	0.374749	0.113296	RelNorm-P
143300	16226	0.374795	0.113231	RelNorm-P
143400	16231	0.37491	0.113187	RelNorm-P
143500	16236	0.375026	0.113143	RelNorm-P
143600	16242	0.375165	0.113106	RelNorm-P
143700	16246	0.375257	0.113055	RelNorm-P
143800	16250	0.375349	0.113004	RelNorm-P
143900	16254	0.375442	0.112953	RelNorm-P
144000	16259	0.375557	0.11291	RelNorm-P
144100	16263	0.37565	0.112859	RelNorm-P
144200	16267	0.375742	0.112809	RelNorm-P
144300	16272	0.375858	0.112765	RelNorm-P
144400	16274	0.375904	0.112701	RelNorm-P
144500	16281	0.376065	0.112671	RelNorm-P
144600	16287	0.376204	0.112635	RelNorm-P
144700	16293	0.376343	0.112598	RelNorm-P
144800	16298	0.376458	0.112555	RelNorm-P
144900	16306	0.376643	0.112533	RelNorm-P
145000	16311	0.376758	0.11249	RelNorm-P
145100	16317	0.376897	0.112453	RelNorm-P
145200	16322	0.377012	0.11241	RelNorm-P
145300	16328	0.377151	0.112374	RelNorm-P
145400	16330	0.377197	0.112311	RelNorm-P
145500	16333	0.377267	0.112254	RelNorm-P
145600	16337	0.377359	0.112205	RelNorm-P
145700	16339	0.377405	0.112141	RelNorm-P
145800	16342	0.377474	0.112085	RelNorm-P
145900	16348	0.377613	0.112049	RelNorm-P
146000	16351	0.377682	0.111993	RelNorm-P
146100	16352	0.377705	0.111923	RelNorm-P
146200	16358	0.377844	0.111888	RelNorm-P
146300	16364	0.377983	0.111852	RelNorm-P
146400	16368	0.378075	0.111803	RelNorm-P
146500	16373	0.37819	0.111761	RelNorm-P
146600	16376	0.37826	0.111705	RelNorm-P
146700	16383	0.378421	0.111677	RelNorm-P
146800	16388	0.378537	0.111635	RelNorm-P
146900	16392	0.378629	0.111586	RelNorm-P
147000	16395	0.378699	0.111531	RelNorm-P
147100	16401	0.378837	0.111496	RelNorm-P
147200	16407	0.378976	0.111461	RelNorm-P
147300	16410	0.379045	0.111405	RelNorm-P
147400	16413	0.379114	0.11135	RelNorm-P
147500	16425	0.379392	0.111356	RelNorm-P
147600	16426	0.379415	0.111287	RelNorm-P
147700	16432	0.379553	0.111253	RelNorm-P
147800	16438	0.379692	0.111218	RelNorm-P
147900	16439	0.379715	0.111149	RelNorm-P
148000	16447	0.3799	0.111128	RelNorm-P
148100	16451	0.379992	0.11108	RelNorm-P
148200	16454	0.380061	0.111026	RelNorm-P
148300	16459	0.380177	0.110984	RelNorm-P
148400	16462	0.380246	0.11093	RelNorm-P
148500	16466	0.380339	0.110882	RelNorm-P
148600	16471	0.380454	0.110841	RelNorm-P
148700	16475	0.380547	0.110794	RelNorm-P
148800	16481	0.380685	0.110759	RelNorm-P
148900	16484	0.380754	0.110705	RelNorm-P
149000	16486	0.380801	0.110644	RelNorm-P
149100	16491	0.380916	0.110604	RelNorm-P
149200	16496	0.381032	0.110563	RelNorm-P
149300	16502	0.38117	0.110529	RelNorm-P
149400	16508	0.381309	0.110495	RelNorm-P
149500	16516	0.381494	0.110475	RelNorm-P
149600	16518	0.38154	0.110414	RelNorm-P
149700	16524	0.381678	0.110381	RelNorm-P
149800	16527	0.381748	0.110327	RelNorm-P
149900	16534	0.381909	0.1103	RelNorm-P
150000	16537	0.381979	0.110247	RelNorm-P
150100	16539	0.382025	0.110187	RelNorm-P
150200	16544	0.38214	0.110146	RelNorm-P
150300	16548	0.382233	0.1101	RelNorm-P
150400	16554	0.382371	0.110066	RelNorm-P
150500	16556	0.382417	0.110007	RelNorm-P
150600	16561	0.382533	0.109967	RelNorm-P
150700	16564	0.382602	0.109914	RelNorm-P
150800	16568	0.382695	0.109867	RelNorm-P
150900	16570	0.382741	0.109808	RelNorm-P
151000	16574	0.382833	0.109762	RelNorm-P
151100	16581	0.382995	0.109735	RelNorm-P
151200	16586	0.38311	0.109696	RelNorm-P
151300	16596	0.383341	0.109689	RelNorm-P
151400	16597	0.383365	0.109624	RelNorm-P
151500	16601	0.383457	0.109578	RelNorm-P
151600	16606	0.383572	0.109538	RelNorm-P
151700	16613	0.383734	0.109512	RelNorm-P
151800	16618	0.38385	0.109473	RelNorm-P
151900	16621	0.383919	0.109421	RelNorm-P
152000	16626	0.384034	0.109382	RelNorm-P
152100	16634	0.384219	0.109362	RelNorm-P
152200	16641	0.384381	0.109336	RelNorm-P
152300	16647	0.384519	0.109304	RelNorm-P
152400	16650	0.384589	0.109252	RelNorm-P
152500	16655	0.384704	0.109213	RelNorm-P
152600	16663	0.384889	0.109194	RelNorm-P
152700	16668	0.385005	0.109155	RelNorm-P
152800	16673	0.38512	0.109116	RelNorm-P
152900	16678	0.385235	0.109078	RelNorm-P
153000	16683	0.385351	0.109039	RelNorm-P
153100	16686	0.38542	0.108988	RelNorm-P
153200	16690	0.385513	0.108943	RelNorm-P
153300	16692	0.385559	0.108885	RelNorm-P
153400	16694	0.385605	0.108827	RelNorm-P
153500	16702	0.38579	0.108808	RelNorm-P
153600	16705	0.385859	0.108757	RelNorm-P
153700	16710	0.385975	0.108718	RelNorm-P
153800	16716	0.386113	0.108687	RelNorm-P
153900	16718	0.386159	0.108629	RelNorm-P
154000	16724	0.386298	0.108597	RelNorm-P
154100	16728	0.38639	0.108553	RelNorm-P
154200	16731	0.38646	0.108502	RelNorm-P
154300	16737	0.386598	0.108471	RelNorm-P
154400	16742	0.386714	0.108433	RelNorm-P
154500	16745	0.386783	0.108382	RelNorm-P
154600	16747	0.386829	0.108325	RelNorm-P
154700	16754	0.386991	0.1083	RelNorm-P
154800	16759	0.387106	0.108262	RelNorm-P
154900	16767	0.387291	0.108244	RelNorm-P
155000	16770	0.387361	0.108194	RelNorm-P
155100	16773	0.38743	0.108143	RelNorm-P
155200	16780	0.387592	0.108119	RelNorm-P
155300	16785	0.387707	0.108081	RelNorm-P
155400	16791	0.387846	0.10805	RelNorm-P
155500	16796	0.387961	0.108013	RelNorm-P
155600	16801	0.388077	0.107976	RelNorm-P
155700	16807	0.388215	0.107945	RelNorm-P
155800	16812	0.388331	0.107908	RelNorm-P
155900	16814	0.388377	0.107851	RelNorm-P
156000	16817	0.388446	0.107801	RelNorm-P
156100	16819	0.388492	0.107745	RelNorm-P
156200	16821	0.388539	0.107689	RelNorm-P
156300	16823	0.388585	0.107633	RelNorm-P
156400	16824	0.388608	0.10757	RelNorm-P
156500	16832	0.388793	0.107553	RelNorm-P
156600	16838	0.388931	0.107522	RelNorm-P
156700	16840	0.388977	0.107466	RelNorm-P
156800	16846	0.389116	0.107436	RelNorm-P
156900	16849	0.389185	0.107387	RelNorm-P
157000	16855	0.389324	0.107357	RelNorm-P
157100	16860	0.389439	0.10732	RelNorm-P
157200	16866	0.389578	0.10729	RelNorm-P
157300	16869	0.389647	0.107241	RelNorm-P
157400	16872	0.389717	0.107192	RelNorm-P
157500	16875	0.389786	0.107143	RelNorm-P
157600	16879	0.389878	0.1071	RelNorm-P
157700	16882	0.389948	0.107051	RelNorm-P
157800	16887	0.390063	0.107015	RelNorm-P
157900	16894	0.390225	0.106992	RelNorm-P
158000	16898	0.390317	0.106949	RelNorm-P
158100	16901	0.390386	0.106901	RelNorm-P
158200	16907	0.390525	0.106871	RelNorm-P
158300	16913	0.390664	0.106841	RelNorm-P
158400	16919	0.390802	0.106812	RelNorm-P
158500	16925	0.390941	0.106782	RelNorm-P
158600	16928	0.39101	0.106734	RelNorm-P
158700	16931	0.391079	0.106686	RelNorm-P
158800	16934	0.391149	0.106637	RelNorm-P
158900	16941	0.39131	0.106614	RelNorm-P
159000	16943	0.391357	0.10656	RelNorm-P
159100	16947	0.391449	0.106518	RelNorm-P
159200	16950	0.391518	0.10647	RelNorm-P
159300	16955	0.391634	0.106434	RelNorm-P
159400	16958	0.391703	0.106386	RelNorm-P
159500	16962	0.391795	0.106345	RelNorm-P
159600	16964	0.391842	0.106291	RelNorm-P
159700	16965	0.391865	0.10623	RelNorm-P
159800	16972	0.392026	0.106208	RelNorm-P
159900	16973	0.39205	0.106148	RelNorm-P
160000	16975	0.392096	0.106094	RelNorm-P
160100	16976	0.392119	0.106034	RelNorm-P
160200	16978	0.392165	0.10598	RelNorm-P
160300	16985	0.392327	0.105958	RelNorm-P
160400	16987	0.392373	0.105904	RelNorm-P
160500	16992	0.392488	0.105869	RelNorm-P
160600	17000	0.392673	0.105853	RelNorm-P
160700	17003	0.392742	0.105806	RelNorm-P
160800	17008	0.392858	0.105771	RelNorm-P
160900	17016	0.393043	0.105755	RelNorm-P
161000	17019	0.393112	0.105708	RelNorm-P
161100	17023	0.393204	0.105667	RelNorm-P
161200	17024	0.393228	0.105608	RelNorm-P
161300	17028	0.39332	0.105567	RelNorm-P
161400	17033	0.393435	0.105533	RelNorm-P
161500	17037	0.393528	0.105492	RelNorm-P
161600	17045	0.393713	0.105476	RelNorm-P
161700	17052	0.393874	0.105455	RelNorm-P
161800	17055	0.393944	0.105408	RelNorm-P
161900	17060	0.394059	0.105374	RelNorm-P
162000	17061	0.394082	0.105315	RelNorm-P
162100	17073	0.394359	0.105324	RelNorm-P
162200	17077	0.394452	0.105284	RelNorm-P
162300	17079	0.394498	0.105231	RelNorm-P
162400	17085	0.394637	0.105203	RelNorm-P
162500	17088	0.394706	0.105157	RelNorm-P
162600	17091	0.394775	0.105111	RelNorm-P
162700	17097	0.394914	0.105083	RelNorm-P
162800	17100	0.394983	0.105037	RelNorm-P
162900	17103	0.395052	0.104991	RelNorm-P
163000	17107	0.395145	0.104951	RelNorm-P
163100	17118	0.395399	0.104954	RelNorm-P
163200	17125	0.39556	0.104933	RelNorm-P
163300	17128	0.39563	0.104887	RelNorm-P
163400	17131	0.395699	0.104841	RelNorm-P
163500	17138	0.395861	0.10482	RelNorm-P
163600	17140	0.395907	0.104768	RelNorm-P
163700	17144	0.395999	0.104728	RelNorm-P
163800	17147	0.396069	0.104683	RelNorm-P
163900	17150	0.396138	0.104637	RelNorm-P
164000	17154	0.39623	0.104598	RelNorm-P
164100	17159	0.396346	0.104564	RelNorm-P
164200	17163	0.396438	0.104525	RelNorm-P
164300	17168	0.396554	0.104492	RelNorm-P
164400	17171	0.396623	0.104446	RelNorm-P
164500	17182	0.396877	0.10445	RelNorm-P
164600	17187	0.396993	0.104417	RelNorm-P
164700	17188	0.397016	0.104359	RelNorm-P
164800	17193	0.397131	0.104326	RelNorm-P
164900	17198	0.397247	0.104294	RelNorm-P
165000	17200	0.397293	0.104242	RelNorm-P
165100	17206	0.397431	0.104216	RelNorm-P
165200	17211	0.397547	0.104183	RelNorm-P
165300	17214	0.397616	0.104138	RelNorm-P
165400	17219	0.397732	0.104105	RelNorm-P
165500	17223	0.397824	0.104066	RelNorm-P
165600	17225	0.39787	0.104016	RelNorm-P
165700	17227	0.397917	0.103965	RelNorm-P
165800	17228	0.39794	0.103908	RelNorm-P
165900	17230	0.397986	0.103858	RelNorm-P
166000	17236	0.398124	0.103831	RelNorm-P
166100	17239	0.398194	0.103787	RelNorm-P
166200	17248	0.398402	0.103779	RelNorm-P
166300	17252	0.398494	0.10374	RelNorm-P
166400	17258	0.398633	0.103714	RelNorm-P
166500	17261	0.398702	0.10367	RelNorm-P
166600	17265	0.398794	0.103631	RelNorm-P
166700	17272	0.398956	0.103611	RelNorm-P
166800	17279	0.399118	0.103591	RelNorm-P
166900	17284	0.399233	0.103559	RelNorm-P
167000	17288	0.399326	0.103521	RelNorm-P
167100	17291	0.399395	0.103477	RelNorm-P
167200	17295	0.399487	0.103439	RelNorm-P
167300	17299	0.39958	0.103401	RelNorm-P
167400	17301	0.399626	0.103351	RelNorm-P
167500	17305	0.399718	0.103313	RelNorm-P
167600	17310	0.399834	0.103282	RelNorm-P
167700	17315	0.399949	0.10325	RelNorm-P
167800	17319	0.400042	0.103212	RelNorm-P
167900	17325	0.40018	0.103186	RelNorm-P
168000	17328	0.400249	0.103143	RelNorm-P
168100	17335	0.400411	0.103123	RelNorm-P
168200	17341	0.40055	0.103098	RelNorm-P
168300	17346	0.400665	0.103066	RelNorm-P
168400	17352	0.400804	0.10304	RelNorm-P
168500	17360	0.400989	0.103027	RelNorm-P
168600	17364	0.401081	0.102989	RelNorm-P
168700	17366	0.401127	0.10294	RelNorm-P
168800	17369	0.401196	0.102897	RelNorm-P
168900	17372	0.401266	0.102854	RelNorm-P
169000	17375	0.401335	0.102811	RelNorm-P
169100	17378	0.401404	0.102768	RelNorm-P
169200	17379	0.401427	0.102713	RelNorm-P
169300	17380	0.401451	0.102658	RelNorm-P
169400	17385	0.401566	0.102627	RelNorm-P
169500	17390	0.401682	0.102596	RelNorm-P
169600	17394	0.401774	0.102559	RelNorm-P
169700	17402	0.401959	0.102546	RelNorm-P
169800	17407	0.402074	0.102515	RelNorm-P
169900	17409	0.40212	0.102466	RelNorm-P
170000	17411	0.402167	0.102418	RelNorm-P
170100	17414	0.402236	0.102375	RelNorm-P
170200	17417	0.402305	0.102333	RelNorm-P
170300	17422	0.402421	0.102302	RelNorm-P
170400	17427	0.402536	0.102271	RelNorm-P
170500	17429	0.402582	0.102223	RelNorm-P
170600	17430	0.402606	0.102169	RelNorm-P
170700	17433	0.402675	0.102127	RelNorm-P
170800	17438	0.40279	0.102096	RelNorm-P
170900	17442	0.402883	0.10206	RelNorm-P
171000	17447	0.402998	0.102029	RelNorm-P
171100	17448	0.403021	0.101975	RelNorm-P
171200	17453	0.403137	0.101945	RelNorm-P
171300	17459	0.403275	0.101921	RelNorm-P
171400	17462	0.403345	0.101879	RelNorm-P
171500	17466	0.403437	0.101843	RelNorm-P
171600	17470	0.403529	0.101807	RelNorm-P
171700	17475	0.403645	0.101776	RelNorm-P
171800	17478	0.403714	0.101735	RelNorm-P
171900	17484	0.403853	0.10171	RelNorm-P
172000	17487	0.403922	0.101669	RelNorm-P
172100	17489	0.403968	0.101621	RelNorm-P
172200	17493	0.404061	0.101585	RelNorm-P
172300	17499	0.404199	0.101561	RelNorm-P
172400	17502	0.404269	0.10152	RelNorm-P
172500	17504	0.404315	0.101472	RelNorm-P
172600	17508	0.404407	0.101437	RelNorm-P
172700	17512	0.4045	0.101401	RelNorm-P
172800	17517	0.404615	0.101372	RelNorm-P
172900	17519	0.404661	0.101324	RelNorm-P
173000	17526	0.404823	0.101306	RelNorm-P
173100	17529	0.404892	0.101265	RelNorm-P
173200	17533	0.404985	0.10123	RelNorm-P
173300	17539	0.405123	0.101206	RelNorm-P
173400	17546	0.405285	0.101188	RelNorm-P
173500	17552	0.405424	0.101164	RelNorm-P
173600	17557	0.405539	0.101135	RelNorm-P
173700	17560	0.405608	0.101094	RelNorm-P
173800	17565	0.405724	0.101064	RelNorm-P
173900	17571	0.405862	0.101041	RelNorm-P
174000	17576	0.405978	0.101011	RelNorm-P
174100	17578	0.406024	0.100965	RelNorm-P
174200	17583	0.40614	0.100936	RelNorm-P
174300	17586	0.406209	0.100895	RelNorm-P
174400	17591	0.406324	0.100866	RelNorm-P
174500	17598	0.406486	0.100848	RelNorm-P
174600	17606	0.406671	0.100836	RelNorm-P
174700	17614	0.406856	0.100824	RelNorm-P
174800	17625	0.40711	0.10083	RelNorm-P
174900	17628	0.407179	0.100789	RelNorm-P
175000	17631	0.407248	0.100749	RelNorm-P
175100	17634	0.407318	0.100708	RelNorm-P
175200	17635	0.407341	0.100656	RelNorm-P
175300	17642	0.407502	0.100639	RelNorm-P
175400	17645	0.407572	0.100599	RelNorm-P
175500	17650	0.407687	0.10057	RelNorm-P
175600	17658	0.407872	0.100558	RelNorm-P
175700	17668	0.408103	0.100558	RelNorm-P
175800	17673	0.408218	0.100529	RelNorm-P
175900	17676	0.408288	0.100489	RelNorm-P
176000	17678	0.408334	0.100443	RelNorm-P
176100	17681	0.408403	0.100403	RelNorm-P
176200	17684	0.408473	0.100363	RelNorm-P
176300	17689	0.408588	0.100335	RelNorm-P
176400	17693	0.40868	0.1003	RelNorm-P
176500	17696	0.40875	0.100261	RelNorm-P
176600	17703	0.408911	0.100243	RelNorm-P
176700	17706	0.408981	0.100204	RelNorm-P
176800	17712	0.409119	0.100181	RelNorm-P
176900	17718	0.409258	0.100158	RelNorm-P
177000	17721	0.409327	0.100119	RelNorm-P
177100	17727	0.409466	0.100096	RelNorm-P
177200	17732	0.409581	0.100068	RelNorm-P
177300	17737	0.409697	0.100039	RelNorm-P
177400	17738	0.40972	0.0999887	RelNorm-P
177500	17746	0.409905	0.0999775	RelNorm-P
177600	17751	0.41002	0.0999493	RelNorm-P
177700	17754	0.410089	0.09991	RelNorm-P
177800	17760	0.410228	0.0998875	RelNorm-P
177900	17767	0.41039	0.0998707	RelNorm-P
178000	17771	0.410482	0.0998371	RelNorm-P
178100	17772	0.410505	0.0997866	RelNorm-P
178200	17777	0.410621	0.0997587	RelNorm-P
178300	17780	0.41069	0.0997196	RelNorm-P
178400	17783	0.410759	0.0996805	RelNorm-P
178500	17788	0.410875	0.0996527	RelNorm-P
178600	17789	0.410898	0.0996025	RelNorm-P
178700	17790	0.410921	0.0995523	RelNorm-P
178800	17791	0.410944	0.0995022	RelNorm-P
178900	17795	0.411036	0.099469	RelNorm-P
179000	17800	0.411152	0.0994413	RelNorm-P
179100	17805	0.411267	0.0994137	RelNorm-P
179200	17810	0.411383	0.0993862	RelNorm-P
179300	17816	0.411521	0.0993642	RelNorm-P
179400	17818	0.411568	0.09932	RelNorm-P
179500	17822	0.41166	0.0992869	RelNorm-P
179600	17826	0.411752	0.0992539	RelNorm-P
179700	17832	0.411891	0.0992321	RelNorm-P
179800	17838	0.41203	0.0992102	RelNorm-P
179900	17848	0.412261	0.0992107	RelNorm-P
180000	17850	0.412307	0.0991667	RelNorm-P
180100	17852	0.412353	0.0991227	RelNorm-P
180200	17852	0.412353	0.0990677	RelNorm-P
180300	17855	0.412422	0.0990294	RelNorm-P
180400	17865	0.412653	0.0990299	RelNorm-P
180500	17868	0.412723	0.0989917	RelNorm-P
180600	17876	0.412907	0.0989812	RelNorm-P
180700	17881	0.413023	0.0989541	RelNorm-P
180800	17884	0.413092	0.0989159	RelNorm-P
180900	17885	0.413115	0.0988668	RelNorm-P
181000	17889	0.413208	0.0988343	RelNorm-P
181100	17892	0.413277	0.0987962	RelNorm-P
181200	17896	0.413369	0.0987638	RelNorm-P
181300	17902	0.413508	0.0987424	RelNorm-P
181400	17903	0.413531	0.0986935	RelNorm-P
181500	17908	0.413647	0.0986667	RelNorm-P
181600	17912	0.413739	0.0986344	RelNorm-P
181700	17913	0.413762	0.0985856	RelNorm-P
181800	17919	0.413901	0.0985644	RelNorm-P
181900	17928	0.414109	0.0985596	RelNorm-P
182000	17931	0.414178	0.098522	RelNorm-P
182100	17935	0.41427	0.0984898	RelNorm-P
182200	17938	0.41434	0.0984523	RelNorm-P
182300	17939	0.414363	0.0984037	RelNorm-P
182400	17940	0.414386	0.0983553	RelNorm-P
182500	17945	0.414501	0.0983288	RelNorm-P
182600	17949	0.414594	0.0982968	RelNorm-P
182700	17952	0.414663	0.0982594	RelNorm-P
182800	17959	0.414825	0.098244	RelNorm-P
182900	17965	0.414963	0.0982231	RelNorm-P
183000	17972	0.415125	0.0982077	RelNorm-P
183100	17973	0.415148	0.0981595	RelNorm-P
183200	17977	0.41524	0.0981277	RelNorm-P
183300	17981	0.415333	0.098096	RelNorm-P
183400	17982	0.415356	0.098048	RelNorm-P
183500	17985	0.415425	0.0980109	RelNorm-P
183600	17992	0.415587	0.0979956	RelNorm-P
183700	17995	0.415656	0.0979586	RelNorm-P
183800	18002	0.415818	0.0979434	RelNorm-P
183900	18003	0.415841	0.0978956	RelNorm-P
184000	18006	0.41591	0.0978587	RelNorm-P
184100	18012	0.416049	0.0978381	RelNorm-P
184200	18015	0.416118	0.0978013	RelNorm-P
184300	18015	0.416118	0.0977482	RelNorm-P
184400	18019	0.41621	0.0977169	RelNorm-P
184500	18025	0.416349	0.0976965	RelNorm-P
184600	18030	0.416465	0.0976706	RelNorm-P
184700	18034	0.416557	0.0976394	RelNorm-P
184800	18038	0.416649	0.0976082	RelNorm-P
184900	18048	0.41688	0.0976095	RelNorm-P
185000	18054	0.417019	0.0975892	RelNorm-P
185100	18057	0.417088	0.0975527	RelNorm-P
185200	18063	0.417227	0.0975324	RelNorm-P
185300	18063	0.417227	0.0974798	RelNorm-P
185400	18065	0.417273	0.097438	RelNorm-P
185500	18071	0.417412	0.0974178	RelNorm-P
185600	18073	0.417458	0.0973761	RelNorm-P
185700	18076	0.417527	0.0973398	RelNorm-P
185800	18080	0.417619	0.0973089	RelNorm-P
185900	18084	0.417712	0.0972781	RelNorm-P
186000	18089	0.417827	0.0972527	RelNorm-P
186100	18092	0.417897	0.0972166	RelNorm-P
186200	18095	0.417966	0.0971805	RelNorm-P
186300	18098	0.418035	0.0971444	RelNorm-P
186400	18101	0.418105	0.0971084	RelNorm-P
186500	18105	0.418197	0.0970777	RelNorm-P
186600	18107	0.418243	0.0970364	RelNorm-P
186700	18109	0.418289	0.0969952	RelNorm-P
186800	18110	0.418312	0.0969486	RelNorm-P
186900	18113	0.418382	0.0969128	RelNorm-P
187000	18120	0.418543	0.0968984	RelNorm-P
187100	18121	0.418567	0.096852	RelNorm-P
187200	18123	0.418613	0.0968109	RelNorm-P
187300	18125	0.418659	0.0967699	RelNorm-P
187400	18132	0.418821	0.0967556	RelNorm-P
187500	18137	0.418936	0.0967307	RelNorm-P
187600	18141	0.419028	0.0967004	RelNorm-P
187700	18146	0.419144	0.0966755	RelNorm-P
187800	18149	0.419213	0.09664	RelNorm-P
187900	18155	0.419352	0.0966205	RelNorm-P
188000	18162	0.419514	0.0966064	RelNorm-P
188100	18165	0.419583	0.096571	RelNorm-P
188200	18169	0.419675	0.0965409	RelNorm-P
188300	18169	0.419675	0.0964896	RelNorm-P
188400	18173	0.419768	0.0964597	RelNorm-P
188500	18175	0.419814	0.0964191	RelNorm-P
188600	18177	0.41986	0.0963786	RelNorm-P
188700	18181	0.419952	0.0963487	RelNorm-P
188800	18185	0.420045	0.0963189	RelNorm-P
188900	18192	0.420206	0.0963049	RelNorm-P
189000	18192	0.420206	0.096254	RelNorm-P
189100	18197	0.420322	0.0962295	RelNorm-P
189200	18200	0.420391	0.0961945	RelNorm-P
189300	18205	0.420507	0.0961701	RelNorm-P
189400	18209	0.420599	0.0961404	RelNorm-P
189500	18214	0.420715	0.0961161	RelNorm-P
189600	18217	0.420784	0.0960812	RelNorm-P
189700	18224	0.420946	0.0960675	RelNorm-P
189800	18227	0.421015	0.0960327	RelNorm-P
189900	18231	0.421107	0.0960032	RelNorm-P
190000	18234	0.421177	0.0959684	RelNorm-P
190100	18236	0.421223	0.0959285	RelNorm-P
190200	18240	0.421315	0.0958991	RelNorm-P
190300	18249	0.421523	0.095896	RelNorm-P
190400	18250	0.421546	0.0958508	RelNorm-P
190500	18257	0.421708	0.0958373	RelNorm-P
190600	18262	0.421823	0.0958132	RelNorm-P
190700	18264	0.42187	0.0957735	RelNorm-P
190800	18269	0.421985	0.0957495	RelNorm-P
190900	18274	0.422101	0.0957255	RelNorm-P
191000	18283	0.422308	0.0957225	RelNorm-P
191100	18285	0.422355	0.0956829	RelNorm-P
191200	18289	0.422447	0.0956538	RelNorm-P
191300	18291	0.422493	0.0956142	RelNorm-P
191400	18297	0.422632	0.0955956	RelNorm-P
191500	18300	0.422701	0.0955614	RelNorm-P
191600	18302	0.422747	0.0955219	RelNorm-P
191700	18306	0.42284	0.095493	RelNorm-P
191800	18311	0.422955	0.0954692	RelNorm-P
191900	18314	0.423025	0.0954351	RelNorm-P
192000	18316	0.423071	0.0953958	RelNorm-P
192100	18317	0.423094	0.0953514	RelNorm-P
192200	18320	0.423163	0.0953174	RelNorm-P
192300	18324	0.423255	0.0952886	RelNorm-P
192400	18327	0.423325	0.0952547	RelNorm-P
192500	18331	0.423417	0.095226	RelNorm-P
192600	18333	0.423463	0.0951869	RelNorm-P
192700	18335	0.42351	0.0951479	RelNorm-P
192800	18340	0.423625	0.0951245	RelNorm-P
192900	18343	0.423694	0.0950907	RelNorm-P
193000	18347	0.423787	0.0950622	RelNorm-P
193100	18349	0.423833	0.0950233	RelNorm-P
193200	18355	0.423972	0.0950052	RelNorm-P
193300	18358	0.424041	0.0949715	RelNorm-P
193400	18364	0.424179	0.0949535	RelNorm-P
193500	18365	0.424203	0.0949096	RelNorm-P
193600	18368	0.424272	0.094876	RelNorm-P
193700	18369	0.424295	0.0948322	RelNorm-P
193800	18375	0.424434	0.0948142	RelNorm-P
193900	18380	0.424549	0.0947911	RelNorm-P
194000	18383	0.424618	0.0947577	RelNorm-P
194100	18386	0.424688	0.0947244	RelNorm-P
194200	18387	0.424711	0.0946807	RelNorm-P
194300	18389	0.424757	0.0946423	RelNorm-P
194400	18393	0.424849	0.0946142	RelNorm-P
194500	18398	0.424965	0.0945913	RelNorm-P
194600	18400	0.425011	0.0945529	RelNorm-P
194700	18403	0.42508	0.0945198	RelNorm-P
194800	18407	0.425173	0.0944918	RelNorm-P
194900	18408	0.425196	0.0944484	RelNorm-P
195000	18413	0.425311	0.0944256	RelNorm-P
195100	18418	0.425427	0.0944029	RelNorm-P
195200	18419	0.42545	0.0943596	RelNorm-P
195300	18424	0.425565	0.0943369	RelNorm-P
195400	18427	0.425635	0.094304	RelNorm-P
195500	18430	0.425704	0.0942711	RelNorm-P
195600	18435	0.425819	0.0942485	RelNorm-P
195700	18437	0.425866	0.0942105	RelNorm-P
195800	18438	0.425889	0.0941675	RelNorm-P
195900	18440	0.425935	0.0941297	RelNorm-P
196000	18442	0.425981	0.0940918	RelNorm-P
196100	18444	0.426027	0.0940541	RelNorm-P
196200	18446	0.426073	0.0940163	RelNorm-P
196300	18452	0.426212	0.093999	RelNorm-P
196400	18455	0.426281	0.0939664	RelNorm-P
196500	18461	0.42642	0.0939491	RelNorm-P
196600	18465	0.426512	0.0939217	RelNorm-P
196700	18468	0.426582	0.0938892	RelNorm-P
196800	18470	0.426628	0.0938516	RelNorm-P
196900	18473	0.426697	0.0938192	RelNorm-P
197000	18475	0.426743	0.0937817	RelNorm-P
197100	18478	0.426813	0.0937494	RelNorm-P
197200	18479	0.426836	0.0937069	RelNorm-P
197300	18480	0.426859	0.0936645	RelNorm-P
197400	18482	0.426905	0.0936272	RelNorm-P
197500	18482	0.426905	0.0935797	RelNorm-P
197600	18484	0.426951	0.0935425	RelNorm-P
197700	18486	0.426997	0.0935053	RelNorm-P
197800	18490	0.42709	0.0934783	RelNorm-P
197900	18493	0.427159	0.0934462	RelNorm-P
198000	18495	0.427205	0.0934091	RelNorm-P
198100	18498	0.427275	0.0933771	RelNorm-P
198200	18502	0.427367	0.0933502	RelNorm-P
198300	18505	0.427436	0.0933182	RelNorm-P
198400	18508	0.427506	0.0932863	RelNorm-P
198500	18509	0.427529	0.0932443	RelNorm-P
198600	18511	0.427575	0.0932075	RelNorm-P
198700	18516	0.42769	0.0931857	RelNorm-P
198800	18517	0.427713	0.0931439	RelNorm-P
198900	18517	0.427713	0.093097	RelNorm-P
199000	18524	0.427875	0.0930854	RelNorm-P
199100	18528	0.427968	0.0930588	RelNorm-P
199200	18532	0.42806	0.0930321	RelNorm-P
199300	18534	0.428106	0.0929955	RelNorm-P
199400	18535	0.428129	0.0929539	RelNorm-P
199500	18537	0.428175	0.0929173	RelNorm-P
199600	18541	0.428268	0.0928908	RelNorm-P
199700	18542	0.428291	0.0928493	RelNorm-P
199800	18544	0.428337	0.0928128	RelNorm-P
199900	18545	0.42836	0.0927714	RelNorm-P
200000	18545	0.42836	0.092725	RelNorm-P
200100	18546	0.428383	0.0926837	RelNorm-P
200200	18549	0.428453	0.0926523	RelNorm-P
200300	18553	0.428545	0.0926261	RelNorm-P
200400	18555	0.428591	0.0925898	RelNorm-P
200500	18558	0.428661	0.0925586	RelNorm-P
200600	18560	0.428707	0.0925224	RelNorm-P
200700	18565	0.428822	0.0925012	RelNorm-P
200800	18567	0.428868	0.0924651	RelNorm-P
200900	18569	0.428915	0.0924291	RelNorm-P
201000	18570	0.428938	0.0923881	RelNorm-P
201100	18572	0.428984	0.0923521	RelNorm-P
201200	18578	0.429122	0.092336	RelNorm-P
201300	18582	0.429215	0.09231	RelNorm-P
201400	18584	0.429261	0.0922741	RelNorm-P
201500	18585	0.429284	0.0922333	RelNorm-P
201600	18587	0.42933	0.0921974	RelNorm-P
201700	18589	0.429377	0.0921616	RelNorm-P
201800	18592	0.429446	0.0921308	RelNorm-P
201900	18593	0.429469	0.0920901	RelNorm-P
202000	18595	0.429515	0.0920545	RelNorm-P
202100	18596	0.429538	0.0920139	RelNorm-P
202200	18597	0.429561	0.0919733	RelNorm-P
202300	18600	0.429631	0.0919427	RelNorm-P
202400	18601	0.429654	0.0919022	RelNorm-P
202500	18602	0.429677	0.0918617	RelNorm-P
202600	18602	0.429677	0.0918164	RelNorm-P
202700	18607	0.429792	0.0917958	RelNorm-P
202800	18607	0.429792	0.0917505	RelNorm-P
202900	18610	0.429862	0.0917201	RelNorm-P
203000	18610	0.429862	0.0916749	RelNorm-P
203100	18613	0.429931	0.0916445	RelNorm-P
203200	18616	0.43	0.0916142	RelNorm-P
203300	18617	0.430023	0.091574	RelNorm-P
203400	18617	0.430023	0.091529	RelNorm-P
203500	18621	0.430116	0.0915037	RelNorm-P
203600	18623	0.430162	0.0914686	RelNorm-P
203700	18628	0.430277	0.0914482	RelNorm-P
203800	18630	0.430324	0.0914132	RelNorm-P
203900	18632	0.43037	0.0913781	RelNorm-P
204000	18635	0.430439	0.091348	RelNorm-P
204100	18636	0.430462	0.0913082	RelNorm-P
204200	18638	0.430508	0.0912733	RelNorm-P
204300	18639	0.430531	0.0912335	RelNorm-P
204400	18644	0.430647	0.0912133	RelNorm-P
204500	18645	0.43067	0.0911736	RelNorm-P
204600	18648	0.430739	0.0911437	RelNorm-P
204700	18650	0.430786	0.0911089	RelNorm-P
204800	18651	0.430809	0.0910693	RelNorm-P
204900	18653	0.430855	0.0910347	RelNorm-P
205000	18655	0.430901	0.091	RelNorm-P
205100	18658	0.43097	0.0909703	RelNorm-P
205200	18659	0.430993	0.0909308	RelNorm-P
205300	18661	0.43104	0.0908962	RelNorm-P
205400	18664	0.431109	0.0908666	RelNorm-P
205500	18668	0.431201	0.0908418	RelNorm-P
205600	18669	0.431224	0.0908025	RelNorm-P
205700	18670	0.431248	0.0907632	RelNorm-P
205800	18670	0.431248	0.0907191	RelNorm-P
205900	18671	0.431271	0.0906799	RelNorm-P
206000	18672	0.431294	0.0906408	RelNorm-P
206100	18674	0.43134	0.0906065	RelNorm-P
206200	18675	0.431363	0.0905674	RelNorm-P
206300	18676	0.431386	0.0905284	RelNorm-P
206400	18680	0.431479	0.0905039	RelNorm-P
206500	18681	0.431502	0.0904649	RelNorm-P
206600	18684	0.431571	0.0904356	RelNorm-P
206700	18684	0.431571	0.0903919	RelNorm-P
206800	18689	0.431686	0.0903723	RelNorm-P
206900	18693	0.431779	0.090348	RelNorm-P
207000	18696	0.431848	0.0903188	RelNorm-P
207100	18697	0.431871	0.0902801	RelNorm-P
207200	18699	0.431917	0.0902461	RelNorm-P
207300	18700	0.43194	0.0902074	RelNorm-P
207400	18702	0.431987	0.0901736	RelNorm-P
207500	18706	0.432079	0.0901494	RelNorm-P
207600	18707	0.432102	0.0901108	RelNorm-P
207700	18711	0.432195	0.0900867	RelNorm-P
207800	18713	0.432241	0.0900529	RelNorm-P
207900	18714	0.432264	0.0900144	RelNorm-P
208000	18715	0.432287	0.089976	RelNorm-P
208100	18717	0.432333	0.0899423	RelNorm-P
208200	18721	0.432426	0.0899183	RelNorm-P
208300	18722	0.432449	0.08988	RelNorm-P
208400	18728	0.432587	0.0898656	RelNorm-P
208500	18728	0.432587	0.0898225	RelNorm-P
208600	18730	0.432633	0.0897891	RelNorm-P
208700	18731	0.432657	0.0897508	RelNorm-P
208800	18733	0.432703	0.0897174	RelNorm-P
208900	18735	0.432749	0.0896841	RelNorm-P
209000	18736	0.432772	0.0896459	RelNorm-P
209100	18738	0.432818	0.0896126	RelNorm-P
209200	18740	0.432864	0.0895793	RelNorm-P
209300	18743	0.432934	0.0895509	RelNorm-P
209400	18746	0.433003	0.0895224	RelNorm-P
209500	18747	0.433026	0.0894845	RelNorm-P
209600	18754	0.433188	0.0894752	RelNorm-P
209700	18756	0.433234	0.0894421	RelNorm-P
209800	18756	0.433234	0.0893994	RelNorm-P
209900	18758	0.43328	0.0893664	RelNorm-P
210000	18760	0.433326	0.0893333	RelNorm-P
210100	18761	0.43335	0.0892956	RelNorm-P
210200	18763	0.433396	0.0892626	RelNorm-P
210300	18767	0.433488	0.0892392	RelNorm-P
210400	18769	0.433534	0.0892063	RelNorm-P
210500	18770	0.433557	0.0891686	RelNorm-P
210600	18773	0.433627	0.0891406	RelNorm-P
210700	18773	0.433627	0.0890982	RelNorm-P
210800	18773	0.433627	0.089056	RelNorm-P
210900	18773	0.433627	0.0890138	RelNorm-P
211000	18773	0.433627	0.0889716	RelNorm-P
211100	18775	0.433673	0.0889389	RelNorm-P
211200	18776	0.433696	0.0889015	RelNorm-P
211300	18778	0.433742	0.0888689	RelNorm-P
211400	18780	0.433788	0.0888363	RelNorm-P
211500	18781	0.433811	0.0887991	RelNorm-P
211600	18783	0.433858	0.0887665	RelNorm-P
211700	18785	0.433904	0.0887341	RelNorm-P
211800	18786	0.433927	0.0886969	RelNorm-P
211900	18789	0.433996	0.0886692	RelNorm-P
212000	18789	0.433996	0.0886274	RelNorm-P
212100	18790	0.434019	0.0885903	RelNorm-P
212200	18791	0.434042	0.0885533	RelNorm-P
212300	18794	0.434112	0.0885257	RelNorm-P
212400	18795	0.434135	0.0884887	RelNorm-P
212500	18796	0.434158	0.0884518	RelNorm-P
212600	18801	0.434273	0.0884337	RelNorm-P
212700	18802	0.434297	0.0883968	RelNorm-P
212800	18803	0.43432	0.08836	RelNorm-P
212900	18804	0.434343	0.0883232	RelNorm-P
213000	18804	0.434343	0.0882817	RelNorm-P
213100	18804	0.434343	0.0882403	RelNorm-P
213200	18805	0.434366	0.0882036	RelNorm-P
213300	18806	0.434389	0.0881669	RelNorm-P
213400	18807	0.434412	0.0881303	RelNorm-P
213500	18810	0.434481	0.088103	RelNorm-P
213600	18811	0.434504	0.0880665	RelNorm-P
213700	18813	0.434551	0.0880346	RelNorm-P
213800	18814	0.434574	0.0879981	RelNorm-P
213900	18816	0.43462	0.0879663	RelNorm-P
214000	18819	0.434689	0.0879393	RelNorm-P
214100	18820	0.434712	0.0879028	RelNorm-P
214200	18822	0.434759	0.0878711	RelNorm-P
214300	18825	0.434828	0.0878441	RelNorm-P
214400	18828	0.434897	0.0878172	RelNorm-P
214500	18830	0.434943	0.0877855	RelNorm-P
214600	18834	0.435036	0.0877633	RelNorm-P
214700	18835	0.435059	0.0877271	RelNorm-P
214800	18837	0.435105	0.0876955	RelNorm-P
214900	18838	0.435128	0.0876594	RelNorm-P
215000	18839	0.435151	0.0876233	RelNorm-P
215100	18844	0.435267	0.0876058	RelNorm-P
215200	18845	0.43529	0.0875697	RelNorm-P
215300	18846	0.435313	0.0875337	RelNorm-P
215400	18848	0.435359	0.0875023	RelNorm-P
215500	18848	0.435359	0.0874617	RelNorm-P
215600	18848	0.435359	0.0874212	RelNorm-P
215700	18849	0.435382	0.0873853	RelNorm-P
215800	18851	0.435428	0.087354	RelNorm-P
215900	18852	0.435451	0.0873182	RelNorm-P
216000	18852	0.435451	0.0872778	RelNorm-P
216100	18854	0.435498	0.0872466	RelNorm-P
216200	18854	0.435498	0.0872063	RelNorm-P
216300	18854	0.435498	0.087166	RelNorm-P
216400	18855	0.435521	0.0871303	RelNorm-P
216500	18855	0.435521	0.0870901	RelNorm-P
216600	18857	0.435567	0.0870591	RelNorm-P
216700	18859	0.435613	0.0870281	RelNorm-P
216800	18861	0.435659	0.0869972	RelNorm-P
216900	18862	0.435682	0.0869617	RelNorm-P
217000	18865	0.435752	0.0869355	RelNorm-P
217100	18866	0.435775	0.0869	RelNorm-P
217200	18867	0.435798	0.0868646	RelNorm-P
217300	18869	0.435844	0.0868339	RelNorm-P
217400	18870	0.435867	0.0867985	RelNorm-P
217500	18870	0.435867	0.0867586	RelNorm-P
217600	18873	0.435937	0.0867325	RelNorm-P
217700	18873	0.435937	0.0866927	RelNorm-P
217800	18875	0.435983	0.0866621	RelNorm-P
217900	18876	0.436006	0.0866269	RelNorm-P
218000	18877	0.436029	0.0865917	RelNorm-P
218100	18879	0.436075	0.0865612	RelNorm-P
218200	18881	0.436121	0.0865307	RelNorm-P
218300	18882	0.436144	0.0864956	RelNorm-P
218400	18883	0.436168	0.0864606	RelNorm-P
218500	18884	0.436191	0.0864256	RelNorm-P
218600	18884	0.436191	0.0863861	RelNorm-P
218700	18885	0.436214	0.0863512	RelNorm-P
218800	18885	0.436214	0.0863117	RelNorm-P
218900	18885	0.436214	0.0862723	RelNorm-P
219000	18886	0.436237	0.0862374	RelNorm-P
219100	18886	0.436237	0.0861981	RelNorm-P
219200	18887	0.43626	0.0861633	RelNorm-P
219300	18887	0.43626	0.086124	RelNorm-P
219400	18891	0.436352	0.086103	RelNorm-P
219500	18893	0.436398	0.0860729	RelNorm-P
219600	18894	0.436422	0.0860383	RelNorm-P
219700	18894	0.436422	0.0859991	RelNorm-P
219800	18894	0.436422	0.08596	RelNorm-P
219900	18894	0.436422	0.0859209	RelNorm-P
220000	18895	0.436445	0.0858864	RelNorm-P
220100	18898	0.436514	0.085861	RelNorm-P
220200	18898	0.436514	0.085822	RelNorm-P
220300	18898	0.436514	0.085783	RelNorm-P
220400	18898	0.436514	0.0857441	RelNorm-P
220500	18900	0.43656	0.0857143	RelNorm-P
220600	18902	0.436606	0.0856845	RelNorm-P
220700	18904	0.436653	0.0856547	RelNorm-P
220800	18904	0.436653	0.0856159	RelNorm-P
220900	18904	0.436653	0.0855772	RelNorm-P
221000	18904	0.436653	0.0855385	RelNorm-P
221100	18914	0.436884	0.085545	RelNorm-P
221200	18914	0.436884	0.0855063	RelNorm-P
221300	18916	0.43693	0.0854767	RelNorm-P
221400	18918	0.436976	0.0854472	RelNorm-P
221500	18918	0.436976	0.0854086	RelNorm-P
221600	18919	0.436999	0.0853745	RelNorm-P
221700	18919	0.436999	0.085336	RelNorm-P
221800	18920	0.437022	0.0853021	RelNorm-P
221900	18923	0.437091	0.0852772	RelNorm-P
222000	18923	0.437091	0.0852387	RelNorm-P
222100	18924	0.437115	0.0852049	RelNorm-P
222200	18924	0.437115	0.0851665	RelNorm-P
222300	18925	0.437138	0.0851327	RelNorm-P
222400	18925	0.437138	0.0850944	RelNorm-P
222500	18926	0.437161	0.0850607	RelNorm-P
222600	18926	0.437161	0.0850225	RelNorm-P
222700	18926	0.437161	0.0849843	RelNorm-P
222800	18926	0.437161	0.0849461	RelNorm-P
222900	18926	0.437161	0.084908	RelNorm-P
223000	18929	0.43723	0.0848834	RelNorm-P
223100	18933	0.437322	0.0848633	RelNorm-P
223200	18934	0.437346	0.0848297	RelNorm-P
223300	18935	0.437369	0.0847962	RelNorm-P
223400	18936	0.437392	0.0847628	RelNorm-P
223500	18937	0.437415	0.0847293	RelNorm-P
223600	18938	0.437438	0.0846959	RelNorm-P
223700	18940	0.437484	0.084667	RelNorm-P
223800	18940	0.437484	0.0846291	RelNorm-P
223900	18940	0.437484	0.0845913	RelNorm-P
224000	18942	0.43753	0.0845625	RelNorm-P
224100	18942	0.43753	0.0845248	RelNorm-P
224200	18943	0.437553	0.0844915	RelNorm-P
224300	18944	0.437577	0.0844583	RelNorm-P
224400	18944	0.437577	0.0844207	RelNorm-P
224500	18946	0.437623	0.084392	RelNorm-P
224600	18947	0.437646	0.0843589	RelNorm-P
224700	18947	0.437646	0.0843213	RelNorm-P
224800	18949	0.437692	0.0842927	RelNorm-P
224900	18949	0.437692	0.0842552	RelNorm-P
225000	18949	0.437692	0.0842178	RelNorm-P
225100	18949	0.437692	0.0841804	RelNorm-P
225200	18950	0.437715	0.0841474	RelNorm-P
225300	18951	0.437738	0.0841145	RelNorm-P
225400	18952	0.437761	0.0840816	RelNorm-P
225500	18952	0.437761	0.0840443	RelNorm-P
225600	18954	0.437807	0.084016	RelNorm-P
225700	18956	0.437854	0.0839876	RelNorm-P
225800	18956	0.437854	0.0839504	RelNorm-P
225900	18956	0.437854	0.0839132	RelNorm-P
226000	18956	0.437854	0.0838761	RelNorm-P
226100	18956	0.437854	0.083839	RelNorm-P
226200	18956	0.437854	0.0838019	RelNorm-P
226300	18957	0.437877	0.0837693	RelNorm-P
226400	18958	0.4379	0.0837367	RelNorm-P
226500	18958	0.4379	0.0836998	RelNorm-P
226600	18960	0.437946	0.0836717	RelNorm-P
226700	18960	0.437946	0.0836348	RelNorm-P
226800	18960	0.437946	0.0835979	RelNorm-P
226900	18962	0.437992	0.0835699	RelNorm-P
227000	18963	0.438015	0.0835374	RelNorm-P
227100	18964	0.438038	0.0835051	RelNorm-P
227200	18964	0.438038	0.0834683	RelNorm-P
227300	18965	0.438062	0.083436	RelNorm-P
227400	18966	0.438085	0.0834037	RelNorm-P
227500	18966	0.438085	0.083367	RelNorm-P
227600	18966	0.438085	0.0833304	RelNorm-P
227700	18968	0.438131	0.0833026	RelNorm-P
227800	18971	0.4382	0.0832792	RelNorm-P
227900	18971	0.4382	0.0832427	RelNorm-P
228000	18973	0.438246	0.0832149	RelNorm-P
228100	18975	0.438293	0.0831872	RelNorm-P
228200	18975	0.438293	0.0831507	RelNorm-P
228300	18976	0.438316	0.0831187	RelNorm-P
228400	18978	0.438362	0.0830911	RelNorm-P
228500	18979	0.438385	0.0830591	RelNorm-P
228600	18980	0.438408	0.0830271	RelNorm-P
228700	18981	0.438431	0.0829952	RelNorm-P
228800	18981	0.438431	0.0829589	RelNorm-P
228900	18981	0.438431	0.0829227	RelNorm-P
229000	18981	0.438431	0.0828865	RelNorm-P
229100	18983	0.438477	0.082859	RelNorm-P
229200	18984	0.4385	0.0828272	RelNorm-P
229300	18984	0.4385	0.0827911	RelNorm-P
229400	18984	0.4385	0.082755	RelNorm-P
229500	18986	0.438547	0.0827277	RelNorm-P
229600	18986	0.438547	0.0826916	RelNorm-P
229700	18987	0.43857	0.08266	RelNorm-P
229800	18989	0.438616	0.0826327	RelNorm-P
229900	18990	0.438639	0.0826011	RelNorm-P
230000	18992	0.438685	0.0825739	RelNorm-P
230100	18992	0.438685	0.082538	RelNorm-P
230200	18993	0.438708	0.0825065	RelNorm-P
230300	18994	0.438731	0.082475	RelNorm-P
230400	18994	0.438731	0.0824392	RelNorm-P
230500	18995	0.438755	0.0824078	RelNorm-P
230600	18996	0.438778	0.0823764	RelNorm-P
230700	18997	0.438801	0.082345	RelNorm-P
230800	18997	0.438801	0.0823094	RelNorm-P
230900	18998	0.438824	0.082278	RelNorm-P
231000	18998	0.438824	0.0822424	RelNorm-P
231100	18998	0.438824	0.0822068	RelNorm-P
231200	18999	0.438847	0.0821756	RelNorm-P
231300	18999	0.438847	0.0821401	RelNorm-P
231400	18999	0.438847	0.0821046	RelNorm-P
231500	18999	0.438847	0.0820691	RelNorm-P
231600	18999	0.438847	0.0820337	RelNorm-P
231700	18999	0.438847	0.0819983	RelNorm-P
231800	19003	0.438939	0.0819802	RelNorm-P
231900	19004	0.438962	0.0819491	RelNorm-P
232000	19005	0.438986	0.0819181	RelNorm-P
232100	19005	0.438986	0.0818828	RelNorm-P
232200	19005	0.438986	0.0818475	RelNorm-P
232300	19007	0.439032	0.0818209	RelNorm-P
232400	19008	0.439055	0.08179	RelNorm-P
232500	19008	0.439055	0.0817548	RelNorm-P
232600	19008	0.439055	0.0817197	RelNorm-P
232700	19008	0.439055	0.0816846	RelNorm-P
232800	19010	0.439101	0.0816581	RelNorm-P
232900	19011	0.439124	0.0816273	RelNorm-P
233000	19011	0.439124	0.0815923	RelNorm-P
233100	19012	0.439147	0.0815616	RelNorm-P
233200	19013	0.43917	0.0815309	RelNorm-P
233300	19014	0.439193	0.0815002	RelNorm-P
233400	19014	0.439193	0.0814653	RelNorm-P
233500	19016	0.43924	0.081439	RelNorm-P
233600	19017	0.439263	0.0814084	RelNorm-P
233700	19017	0.439263	0.0813736	RelNorm-P
233800	19017	0.439263	0.0813388	RelNorm-P
233900	19020	0.439332	0.0813168	RelNorm-P
234000	19020	0.439332	0.0812821	RelNorm-P
234100	19020	0.439332	0.0812473	RelNorm-P
234200	19020	0.439332	0.0812126	RelNorm-P
234300	19020	0.439332	0.081178	RelNorm-P
234400	19021	0.439355	0.0811476	RelNorm-P
234500	19022	0.439378	0.0811173	RelNorm-P
234600	19022	0.439378	0.0810827	RelNorm-P
234700	19023	0.439401	0.0810524	RelNorm-P
234800	19025	0.439447	0.0810264	RelNorm-P
234900	19026	0.439471	0.0809962	RelNorm-P
235000	19026	0.439471	0.0809617	RelNorm-P
235100	19028	0.439517	0.0809358	RelNorm-P
235200	19028	0.439517	0.0809014	RelNorm-P
235300	19028	0.439517	0.080867	RelNorm-P
235400	19028	0.439517	0.0808326	RelNorm-P
235500	19028	0.439517	0.0807983	RelNorm-P
235600	19028	0.439517	0.080764	RelNorm-P
235700	19029	0.43954	0.080734	RelNorm-P
235800	19030	0.439563	0.080704	RelNorm-P
235900	19030	0.439563	0.0806698	RelNorm-P
236000	19030	0.439563	0.0806356	RelNorm-P
236100	19030	0.439563	0.0806014	RelNorm-P
236200	19031	0.439586	0.0805715	RelNorm-P
236300	19033	0.439632	0.0805459	RelNorm-P
236400	19033	0.439632	0.0805118	RelNorm-P
236500	19034	0.439655	0.080482	RelNorm-P
236600	19036	0.439702	0.0804565	RelNorm-P
236700	19040	0.439794	0.0804394	RelNorm-P
236800	19041	0.439817	0.0804096	RelNorm-P
236900	19041	0.439817	0.0803757	RelNorm-P
237000	19041	0.439817	0.0803418	RelNorm-P
237100	19041	0.439817	0.0803079	RelNorm-P
237200	19041	0.439817	0.080274	RelNorm-P
237300	19041	0.439817	0.0802402	RelNorm-P
237400	19042	0.43984	0.0802106	RelNorm-P
237500	19044	0.439886	0.0801853	RelNorm-P
237600	19044	0.439886	0.0801515	RelNorm-P
237700	19044	0.439886	0.0801178	RelNorm-P
237800	19044	0.439886	0.0800841	RelNorm-P
237900	19044	0.439886	0.0800504	RelNorm-P
238000	19047	0.439956	0.0800294	RelNorm-P
238100	19048	0.439979	0.08	RelNorm-P
238200	19048	0.439979	0.0799664	RelNorm-P
238300	19048	0.439979	0.0799329	RelNorm-P
238400	19049	0.440002	0.0799035	RelNorm-P
238500	19049	0.440002	0.07987	RelNorm-P
238600	19049	0.440002	0.0798365	RelNorm-P
238700	19049	0.440002	0.0798031	RelNorm-P
238800	19049	0.440002	0.0797697	RelNorm-P
238900	19049	0.440002	0.0797363	RelNorm-P
239000	19049	0.440002	0.0797029	RelNorm-P
239100	19049	0.440002	0.0796696	RelNorm-P
239200	19049	0.440002	0.0796363	RelNorm-P
239300	19050	0.440025	0.0796072	RelNorm-P
239400	19051	0.440048	0.0795781	RelNorm-P
239500	19052	0.440071	0.0795491	RelNorm-P
239600	19052	0.440071	0.0795159	RelNorm-P
239700	19053	0.440094	0.0794869	RelNorm-P
239800	19053	0.440094	0.0794537	RelNorm-P
239900	19054	0.440117	0.0794248	RelNorm-P
240000	19055	0.44014	0.0793958	RelNorm-P
240100	19055	0.44014	0.0793628	RelNorm-P
240200	19055	0.44014	0.0793297	RelNorm-P
240300	19055	0.44014	0.0792967	RelNorm-P
240400	19057	0.440187	0.079272	RelNorm-P
240500	19058	0.44021	0.0792432	RelNorm-P
240600	19058	0.44021	0.0792103	RelNorm-P
240700	19061	0.440279	0.0791899	RelNorm-P
240800	19064	0.440348	0.0791694	RelNorm-P
240900	19064	0.440348	0.0791366	RelNorm-P
241000	19064	0.440348	0.0791037	RelNorm-P
241100	19065	0.440371	0.0790751	RelNorm-P
241200	19066	0.440395	0.0790464	RelNorm-P
241300	19066	0.440395	0.0790137	RelNorm-P
241400	19066	0.440395	0.0789809	RelNorm-P
241500	19066	0.440395	0.0789482	RelNorm-P
241600	19066	0.440395	0.0789156	RelNorm-P
241700	19067	0.440418	0.0788871	RelNorm-P
241800	19067	0.440418	0.0788544	RelNorm-P
241900	19067	0.440418	0.0788218	RelNorm-P
242000	19068	0.440441	0.0787934	RelNorm-P
242100	19068	0.440441	0.0787608	RelNorm-P
242200	19068	0.440441	0.0787283	RelNorm-P
242300	19069	0.440464	0.0787	RelNorm-P
242400	19071	0.44051	0.0786757	RelNorm-P
242500	19071	0.44051	0.0786433	RelNorm-P
242600	19071	0.44051	0.0786109	RelNorm-P
242700	19071	0.44051	0.0785785	RelNorm-P
242800	19071	0.44051	0.0785461	RelNorm-P
242900	19071	0.44051	0.0785138	RelNorm-P
243000	19071	0.44051	0.0784815	RelNorm-P
243100	19071	0.44051	0.0784492	RelNorm-P
243200	19071	0.44051	0.0784169	RelNorm-P
243300	19071	0.44051	0.0783847	RelNorm-P
243400	19072	0.440533	0.0783566	RelNorm-P
243500	19073	0.440556	0.0783285	RelNorm-P
243600	19073	0.440556	0.0782964	RelNorm-P
243700	19073	0.440556	0.0782643	RelNorm-P
243800	19073	0.440556	0.0782322	RelNorm-P
243900	19073	0.440556	0.0782001	RelNorm-P
244000	19073	0.440556	0.078168	RelNorm-P
244100	19073	0.440556	0.078136	RelNorm-P
244200	19073	0.440556	0.078104	RelNorm-P
244300	19073	0.440556	0.078072	RelNorm-P
244400	19073	0.440556	0.0780401	RelNorm-P
244500	19073	0.440556	0.0780082	RelNorm-P
244600	19074	0.440579	0.0779804	RelNorm-P
244700	19074	0.440579	0.0779485	RelNorm-P
244800	19074	0.440579	0.0779167	RelNorm-P
244900	19075	0.440602	0.0778889	RelNorm-P
245000	19076	0.440626	0.0778612	RelNorm-P
245100	19076	0.440626	0.0778295	RelNorm-P
245200	19076	0.440626	0.0777977	RelNorm-P
245300	19076	0.440626	0.077766	RelNorm-P
245400	19076	0.440626	0.0777343	RelNorm-P
245500	19081	0.440741	0.077723	RelNorm-P
245600	19083	0.440787	0.0776995	RelNorm-P
245700	19083	0.440787	0.0776679	RelNorm-P
245800	19083	0.440787	0.0776363	RelNorm-P
245900	19083	0.440787	0.0776047	RelNorm-P
246000	19083	0.440787	0.0775732	RelNorm-P
246100	19083	0.440787	0.0775416	RelNorm-P
246200	19083	0.440787	0.0775102	RelNorm-P
246300	19083	0.440787	0.0774787	RelNorm-P
246400	19083	0.440787	0.0774472	RelNorm-P
246500	19083	0.440787	0.0774158	RelNorm-P
246600	19083	0.440787	0.0773844	RelNorm-P
246700	19083	0.440787	0.0773531	RelNorm-P
246800	19083	0.440787	0.0773217	RelNorm-P
246900	19084	0.44081	0.0772945	RelNorm-P
247000	19084	0.44081	0.0772632	RelNorm-P
247100	19084	0.44081	0.0772319	RelNorm-P
247200	19084	0.44081	0.0772006	RelNorm-P
247300	19084	0.44081	0.0771694	RelNorm-P
247400	19085	0.440833	0.0771423	RelNorm-P
247500	19085	0.440833	0.0771111	RelNorm-P
247600	19085	0.440833	0.07708	RelNorm-P
247700	19085	0.440833	0.0770488	RelNorm-P
247800	19085	0.440833	0.0770178	RelNorm-P
247900	19085	0.440833	0.0769867	RelNorm-P
248000	19085	0.440833	0.0769556	RelNorm-P
248100	19085	0.440833	0.0769246	RelNorm-P
248200	19085	0.440833	0.0768936	RelNorm-P
248300	19085	0.440833	0.0768627	RelNorm-P
248400	19085	0.440833	0.0768317	RelNorm-P
248500	19086	0.440856	0.0768048	RelNorm-P
248600	19086	0.440856	0.0767739	RelNorm-P
248700	19087	0.44088	0.0767471	RelNorm-P
248800	19087	0.44088	0.0767162	RelNorm-P
248900	19087	0.44088	0.0766854	RelNorm-P
249000	19087	0.44088	0.0766546	RelNorm-P
249100	19087	0.44088	0.0766238	RelNorm-P
249200	19090	0.440949	0.0766051	RelNorm-P
249300	19090	0.440949	0.0765744	RelNorm-P
249400	19090	0.440949	0.0765437	RelNorm-P
249500	19093	0.441018	0.0765251	RelNorm-P
249600	19093	0.441018	0.0764944	RelNorm-P
249700	19093	0.441018	0.0764638	RelNorm-P
249800	19093	0.441018	0.0764331	RelNorm-P
249900	19095	0.441064	0.0764106	RelNorm-P
250000	19096	0.441087	0.076384	RelNorm-P
3000	1258	0.0290578	0.419333	RelRaw
3100	1317	0.0304206	0.424839	RelRaw
3200	1380	0.0318758	0.43125	RelRaw
3300	1445	0.0333772	0.437879	RelRaw
3400	1503	0.0347169	0.442059	RelRaw
3500	1574	0.0363569	0.449714	RelRaw
3600	1635	0.0377659	0.454167	RelRaw
3700	1692	0.0390825	0.457297	RelRaw
3800	1751	0.0404453	0.460789	RelRaw
3900	1814	0.0419005	0.465128	RelRaw
4000	1878	0.0433788	0.4695	RelRaw
4100	1937	0.0447416	0.472439	RelRaw
4200	1997	0.0461275	0.475476	RelRaw
4300	2049	0.0473287	0.476512	RelRaw
4400	2097	0.0484374	0.476591	RelRaw
4500	2130	0.0491996	0.473333	RelRaw
4600	2144	0.049523	0.466087	RelRaw
4700	2146	0.0495692	0.456596	RelRaw
4800	2151	0.0496847	0.448125	RelRaw
4900	2158	0.0498464	0.440408	RelRaw
5000	2182	0.0504008	0.4364	RelRaw
5100	2200	0.0508165	0.431373	RelRaw
5200	2223	0.0513478	0.4275	RelRaw
5300	2240	0.0517405	0.422642	RelRaw
5400	2246	0.0518791	0.415926	RelRaw
5500	2265	0.0523179	0.411818	RelRaw
5600	2281	0.0526875	0.407321	RelRaw
5700	2292	0.0529416	0.402105	RelRaw
5800	2307	0.0532881	0.397759	RelRaw
5900	2319	0.0535652	0.393051	RelRaw
6000	2339	0.0540272	0.389833	RelRaw
6100	2361	0.0545354	0.387049	RelRaw
6200	2430	0.0561292	0.391935	RelRaw
6300	2494	0.0576075	0.395873	RelRaw
6400	2546	0.0588086	0.397813	RelRaw
6500	2608	0.0602407	0.401231	RelRaw
6600	2677	0.0618345	0.405606	RelRaw
6700	2731	0.0630818	0.407612	RelRaw
6800	2791	0.0644677	0.410441	RelRaw
6900	2858	0.0660153	0.414203	RelRaw
7000	2922	0.0674936	0.417429	RelRaw
7100	2981	0.0688564	0.419859	RelRaw
7200	3036	0.0701268	0.421667	RelRaw
7300	3100	0.0716051	0.424658	RelRaw
7400	3161	0.0730141	0.427162	RelRaw
7500	3204	0.0740073	0.4272	RelRaw
7600	3211	0.074169	0.4225	RelRaw
7700	3217	0.0743076	0.417792	RelRaw
7800	3217	0.0743076	0.412436	RelRaw
7900	3217	0.0743076	0.407215	RelRaw
8000	3220	0.0743769	0.4025	RelRaw
8100	3220	0.0743769	0.397531	RelRaw
8200	3223	0.0744462	0.393049	RelRaw
8300	3223	0.0744462	0.388313	RelRaw
8400	3223	0.0744462	0.38369	RelRaw
8500	3223	0.0744462	0.379176	RelRaw
8600	3223	0.0744462	0.374767	RelRaw
8700	3223	0.0744462	0.37046	RelRaw
8800	3223	0.0744462	0.36625	RelRaw
8900	3223	0.0744462	0.362135	RelRaw
9000	3223	0.0744462	0.358111	RelRaw
9100	3224	0.0744693	0.354286	RelRaw
9200	3225	0.0744924	0.350543	RelRaw
9300	3244	0.0749313	0.348817	RelRaw
9400	3257	0.0752316	0.346489	RelRaw
9500	3257	0.0752316	0.342842	RelRaw
9600	3261	0.075324	0.339687	RelRaw
9700	3261	0.075324	0.336186	RelRaw
9800	3261	0.075324	0.332755	RelRaw
9900	3261	0.075324	0.329394	RelRaw
10000	3261	0.075324	0.3261	RelRaw
10100	3261	0.075324	0.322871	RelRaw
10200	3261	0.075324	0.319706	RelRaw
10300	3261	0.075324	0.316602	RelRaw
10400	3261	0.075324	0.313558	RelRaw
10500	3262	0.0753471	0.310667	RelRaw
10600	3262	0.0753471	0.307736	RelRaw
10700	3262	0.0753471	0.30486	RelRaw
10800	3262	0.0753471	0.302037	RelRaw
10900	3262	0.0753471	0.299266	RelRaw
11000	3262	0.0753471	0.296545	RelRaw
11100	3262	0.0753471	0.293874	RelRaw
11200	3262	0.0753471	0.29125	RelRaw
11300	3262	0.0753471	0.288673	RelRaw
11400	3262	0.0753471	0.28614	RelRaw
11500	3262	0.0753471	0.283652	RelRaw
11600	3263	0.0753702	0.281293	RelRaw
11700	3263	0.0753702	0.278889	RelRaw
11800	3264	0.0753933	0.27661	RelRaw
11900	3267	0.0754625	0.274538	RelRaw
12000	3275	0.0756473	0.272917	RelRaw
12100	3282	0.075809	0.27124	RelRaw
12200	3282	0.075809	0.269016	RelRaw
12300	3282	0.075809	0.266829	RelRaw
12400	3282	0.075809	0.264677	RelRaw
12500	3282	0.075809	0.26256	RelRaw
12600	3283	0.0758321	0.260556	RelRaw
12700	3283	0.0758321	0.258504	RelRaw
12800	3283	0.0758321	0.256484	RelRaw
12900	3285	0.0758783	0.254651	RelRaw
13000	3338	0.0771025	0.256769	RelRaw
13100	3398	0.0784884	0.259389	RelRaw
13200	3449	0.0796665	0.261288	RelRaw
13300	3523	0.0813757	0.264887	RelRaw
13400	3578	0.0826462	0.267015	RelRaw
13500	3636	0.0839859	0.269333	RelRaw
13600	3702	0.0855104	0.272206	RelRaw
13700	3767	0.0870118	0.274964	RelRaw
13800	3823	0.0883053	0.277029	RelRaw
13900	3889	0.0898298	0.279784	RelRaw
14000	3949	0.0912157	0.282071	RelRaw
14100	3999	0.0923706	0.283617	RelRaw
14200	4000	0.0923937	0.28169	RelRaw
14300	4000	0.0923937	0.27972	RelRaw
14400	4000	0.0923937	0.277778	RelRaw
14500	4000	0.0923937	0.275862	RelRaw
14600	4001	0.0924168	0.274041	RelRaw
14700	4001	0.0924168	0.272177	RelRaw
14800	4001	0.0924168	0.270338	RelRaw
14900	4002	0.0924399	0.268591	RelRaw
15000	4003	0.092463	0.266867	RelRaw
15100	4003	0.092463	0.265099	RelRaw
15200	4004	0.0924861	0.263421	RelRaw
15300	4004	0.0924861	0.261699	RelRaw
15400	4004	0.0924861	0.26	RelRaw
15500	4006	0.0925323	0.258452	RelRaw
15600	4010	0.0926247	0.257051	RelRaw
15700	4013	0.092694	0.255605	RelRaw
15800	4022	0.0929019	0.254557	RelRaw
15900	4024	0.0929481	0.253082	RelRaw
16000	4027	0.0930173	0.251688	RelRaw
16100	4061	0.0938027	0.252236	RelRaw
16200	4117	0.0950962	0.254136	RelRaw
16300	4130	0.0953965	0.253374	RelRaw
16400	4130	0.0953965	0.251829	RelRaw
16500	4137	0.0955582	0.250727	RelRaw
16600	4137	0.0955582	0.249217	RelRaw
16700	4153	0.0959277	0.248683	RelRaw
16800	4189	0.0967593	0.249345	RelRaw
16900	4257	0.09833	0.251893	RelRaw
17000	4320	0.0997852	0.254118	RelRaw
17100	4385	0.101287	0.256433	RelRaw
17200	4453	0.102857	0.258895	RelRaw
17300	4501	0.103966	0.260173	RelRaw
17400	4519	0.104382	0.259713	RelRaw
17500	4521	0.104428	0.258343	RelRaw
17600	4523	0.104474	0.256989	RelRaw
17700	4525	0.10452	0.25565	RelRaw
17800	4525	0.10452	0.254213	RelRaw
17900	4528	0.10459	0.252961	RelRaw
18000	4530	0.104636	0.251667	RelRaw
18100	4530	0.104636	0.250276	RelRaw
18200	4530	0.104636	0.248901	RelRaw
18300	4534	0.104728	0.24776	RelRaw
18400	4536	0.104774	0.246522	RelRaw
18500	4573	0.105629	0.247189	RelRaw
18600	4624	0.106807	0.248602	RelRaw
18700	4676	0.108008	0.250053	RelRaw
18800	4733	0.109325	0.251755	RelRaw
18900	4783	0.11048	0.253069	RelRaw
19000	4825	0.11145	0.253947	RelRaw
19100	4875	0.112605	0.255236	RelRaw
19200	4940	0.114106	0.257292	RelRaw
19300	4988	0.115215	0.258446	RelRaw
19400	5033	0.116254	0.259433	RelRaw
19500	5083	0.117409	0.260667	RelRaw
19600	5137	0.118657	0.262092	RelRaw
19700	5159	0.119165	0.261878	RelRaw
19800	5168	0.119373	0.26101	RelRaw
19900	5177	0.119581	0.260151	RelRaw
20000	5200	0.120112	0.26	RelRaw
20100	5237	0.120966	0.260547	RelRaw
20200	5267	0.121659	0.260743	RelRaw
20300	5299	0.122399	0.261034	RelRaw
20400	5341	0.123369	0.261814	RelRaw
20500	5388	0.124454	0.262829	RelRaw
20600	5402	0.124778	0.262233	RelRaw
20700	5425	0.125309	0.262077	RelRaw
20800	5441	0.125679	0.261587	RelRaw
20900	5467	0.126279	0.261579	RelRaw
21000	5501	0.127064	0.261952	RelRaw
21100	5517	0.127434	0.261469	RelRaw
21200	5547	0.128127	0.261651	RelRaw
21300	5578	0.128843	0.261878	RelRaw
21400	5620	0.129813	0.262617	RelRaw
21500	5646	0.130414	0.262605	RelRaw
21600	5679	0.131176	0.262917	RelRaw
21700	5704	0.131753	0.262857	RelRaw
21800	5709	0.131869	0.261881	RelRaw
21900	5715	0.132007	0.260959	RelRaw
22000	5718	0.132077	0.259909	RelRaw
22100	5720	0.132123	0.258824	RelRaw
22200	5729	0.132331	0.258063	RelRaw
22300	5735	0.132469	0.257175	RelRaw
22400	5741	0.132608	0.256295	RelRaw
22500	5745	0.1327	0.255333	RelRaw
22600	5750	0.132816	0.254425	RelRaw
22700	5753	0.132885	0.253436	RelRaw
22800	5757	0.132978	0.2525	RelRaw
22900	5758	0.133001	0.251441	RelRaw
23000	5759	0.133024	0.250391	RelRaw
23100	5759	0.133024	0.249307	RelRaw
23200	5761	0.13307	0.248319	RelRaw
23300	5764	0.133139	0.247382	RelRaw
23400	5766	0.133186	0.24641	RelRaw
23500	5769	0.133255	0.245489	RelRaw
23600	5773	0.133347	0.244619	RelRaw
23700	5778	0.133463	0.243797	RelRaw
23800	5782	0.133555	0.242941	RelRaw
23900	5787	0.133671	0.242134	RelRaw
24000	5791	0.133763	0.241292	RelRaw
24100	5796	0.133878	0.240498	RelRaw
24200	5804	0.134063	0.239835	RelRaw
24300	5813	0.134271	0.239218	RelRaw
24400	5819	0.13441	0.238484	RelRaw
24500	5831	0.134687	0.238	RelRaw
24600	5838	0.134849	0.237317	RelRaw
24700	5850	0.135126	0.236842	RelRaw
24800	5868	0.135542	0.236613	RelRaw
24900	5901	0.136304	0.236988	RelRaw
25000	5927	0.136904	0.23708	RelRaw
25100	5951	0.137459	0.237092	RelRaw
25200	5975	0.138013	0.237103	RelRaw
25300	5997	0.138521	0.237036	RelRaw
25400	6026	0.139191	0.237244	RelRaw
25500	6053	0.139815	0.237373	RelRaw
25600	6088	0.140623	0.237813	RelRaw
25700	6123	0.141432	0.238249	RelRaw
25800	6154	0.142148	0.238527	RelRaw
25900	6177	0.142679	0.238494	RelRaw
26000	6199	0.143187	0.238423	RelRaw
26100	6212	0.143487	0.238008	RelRaw
26200	6229	0.14388	0.237748	RelRaw
26300	6257	0.144527	0.237909	RelRaw
26400	6286	0.145197	0.238106	RelRaw
26500	6306	0.145659	0.237962	RelRaw
26600	6337	0.146375	0.238233	RelRaw
26700	6363	0.146975	0.238315	RelRaw
26800	6390	0.147599	0.238433	RelRaw
26900	6418	0.148246	0.238587	RelRaw
27000	6454	0.149077	0.239037	RelRaw
27100	6491	0.149932	0.23952	RelRaw
27200	6530	0.150833	0.240074	RelRaw
27300	6563	0.151595	0.240403	RelRaw
27400	6605	0.152565	0.241058	RelRaw
27500	6655	0.15372	0.242	RelRaw
27600	6698	0.154713	0.242681	RelRaw
27700	6760	0.156145	0.244043	RelRaw
27800	6795	0.156954	0.244424	RelRaw
27900	6828	0.157716	0.244731	RelRaw
28000	6872	0.158732	0.245429	RelRaw
28100	6916	0.159749	0.246121	RelRaw
28200	6979	0.161204	0.247482	RelRaw
28300	7033	0.162451	0.248516	RelRaw
28400	7078	0.163491	0.249225	RelRaw
28500	7116	0.164368	0.249684	RelRaw
28600	7142	0.164969	0.24972	RelRaw
28700	7168	0.165569	0.249756	RelRaw
28800	7211	0.166563	0.250382	RelRaw
28900	7261	0.167718	0.251246	RelRaw
29000	7319	0.169057	0.252379	RelRaw
29100	7365	0.17012	0.253093	RelRaw
29200	7409	0.171136	0.253733	RelRaw
29300	7463	0.172384	0.25471	RelRaw
29400	7515	0.173585	0.255612	RelRaw
29500	7572	0.174901	0.256678	RelRaw
29600	7620	0.17601	0.257432	RelRaw
29700	7662	0.17698	0.25798	RelRaw
29800	7694	0.177719	0.258188	RelRaw
29900	7742	0.178828	0.25893	RelRaw
30000	7763	0.179313	0.258767	RelRaw
30100	7790	0.179937	0.258804	RelRaw
30200	7810	0.180399	0.258609	RelRaw
30300	7829	0.180838	0.258383	RelRaw
30400	7854	0.181415	0.258355	RelRaw
30500	7876	0.181923	0.25823	RelRaw
30600	7886	0.182154	0.257712	RelRaw
30700	7890	0.182247	0.257003	RelRaw
30800	7894	0.182339	0.256299	RelRaw
30900	7898	0.182431	0.255599	RelRaw
31000	7902	0.182524	0.254903	RelRaw
31100	7908	0.182662	0.254277	RelRaw
31200	7918	0.182893	0.253782	RelRaw
31300	7938	0.183355	0.25361	RelRaw
31400	7963	0.183933	0.253599	RelRaw
31500	7980	0.184325	0.253333	RelRaw
31600	7987	0.184487	0.252753	RelRaw
31700	7990	0.184556	0.25205	RelRaw
31800	7995	0.184672	0.251415	RelRaw
31900	7995	0.184672	0.250627	RelRaw
32000	7998	0.184741	0.249938	RelRaw
32100	8001	0.18481	0.249252	RelRaw
32200	8001	0.18481	0.248478	RelRaw
32300	8004	0.18488	0.247802	RelRaw
32400	8007	0.184949	0.24713	RelRaw
32500	8011	0.185041	0.246492	RelRaw
32600	8021	0.185272	0.246043	RelRaw
32700	8030	0.18548	0.245566	RelRaw
32800	8032	0.185527	0.244878	RelRaw
32900	8035	0.185596	0.244225	RelRaw
33000	8037	0.185642	0.243545	RelRaw
33100	8038	0.185665	0.24284	RelRaw
33200	8040	0.185711	0.242169	RelRaw
33300	8044	0.185804	0.241562	RelRaw
33400	8054	0.186035	0.241138	RelRaw
33500	8058	0.186127	0.240537	RelRaw
33600	8066	0.186312	0.24006	RelRaw
33700	8081	0.186658	0.239792	RelRaw
33800	8098	0.187051	0.239586	RelRaw
33900	8108	0.187282	0.239174	RelRaw
34000	8124	0.187652	0.238941	RelRaw
34100	8134	0.187883	0.238534	RelRaw
34200	8146	0.18816	0.238187	RelRaw
34300	8161	0.188506	0.23793	RelRaw
34400	8173	0.188783	0.237587	RelRaw
34500	8187	0.189107	0.237304	RelRaw
34600	8198	0.189361	0.236936	RelRaw
34700	8210	0.189638	0.236599	RelRaw
34800	8228	0.190054	0.236437	RelRaw
34900	8245	0.190446	0.236246	RelRaw
35000	8256	0.190701	0.235886	RelRaw
35100	8266	0.190932	0.235499	RelRaw
35200	8282	0.191301	0.235284	RelRaw
35300	8293	0.191555	0.234929	RelRaw
35400	8301	0.19174	0.234492	RelRaw
35500	8306	0.191855	0.233972	RelRaw
35600	8310	0.191948	0.233427	RelRaw
35700	8313	0.192017	0.232857	RelRaw
35800	8315	0.192063	0.232263	RelRaw
35900	8316	0.192086	0.231643	RelRaw
36000	8321	0.192202	0.231139	RelRaw
36100	8327	0.192341	0.230665	RelRaw
36200	8330	0.19241	0.23011	RelRaw
36300	8334	0.192502	0.229587	RelRaw
36400	8342	0.192687	0.229176	RelRaw
36500	8344	0.192733	0.228603	RelRaw
36600	8348	0.192826	0.228087	RelRaw
36700	8352	0.192918	0.227575	RelRaw
36800	8359	0.19308	0.227147	RelRaw
36900	8368	0.193288	0.226775	RelRaw
37000	8377	0.193495	0.226405	RelRaw
37100	8386	0.193703	0.226038	RelRaw
37200	8403	0.194096	0.225887	RelRaw
37300	8407	0.194188	0.225389	RelRaw
37400	8419	0.194466	0.225107	RelRaw
37500	8425	0.194604	0.224667	RelRaw
37600	8433	0.194789	0.224282	RelRaw
37700	8442	0.194997	0.223926	RelRaw
37800	8445	0.195066	0.223413	RelRaw
37900	8451	0.195205	0.222982	RelRaw
38000	8452	0.195228	0.222421	RelRaw
38100	8458	0.195366	0.221995	RelRaw
38200	8464	0.195505	0.221571	RelRaw
38300	8473	0.195713	0.221227	RelRaw
38400	8478	0.195828	0.220781	RelRaw
38500	8498	0.19629	0.220727	RelRaw
38600	8517	0.196729	0.220648	RelRaw
38700	8546	0.197399	0.220827	RelRaw
38800	8580	0.198184	0.221134	RelRaw
38900	8614	0.19897	0.22144	RelRaw
39000	8647	0.199732	0.221718	RelRaw
39100	8693	0.200795	0.222327	RelRaw
39200	8730	0.201649	0.222704	RelRaw
39300	8751	0.202134	0.222672	RelRaw
39400	8768	0.202527	0.222538	RelRaw
39500	8791	0.203058	0.222557	RelRaw
39600	8808	0.203451	0.222424	RelRaw
39700	8830	0.203959	0.222418	RelRaw
39800	8855	0.204537	0.222487	RelRaw
39900	8875	0.204998	0.222431	RelRaw
40000	8916	0.205946	0.2229	RelRaw
40100	8955	0.206846	0.223317	RelRaw
40200	8999	0.207863	0.223856	RelRaw
40300	9037	0.20874	0.224243	RelRaw
40400	9058	0.209226	0.224208	RelRaw
40500	9079	0.209711	0.224173	RelRaw
40600	9090	0.209965	0.223892	RelRaw
40700	9099	0.210173	0.223563	RelRaw
40800	9114	0.210519	0.223382	RelRaw
40900	9120	0.210658	0.222983	RelRaw
41000	9131	0.210912	0.222707	RelRaw
41100	9138	0.211073	0.222336	RelRaw
41200	9147	0.211281	0.222015	RelRaw
41300	9153	0.21142	0.221622	RelRaw
41400	9158	0.211535	0.221208	RelRaw
41500	9167	0.211743	0.220892	RelRaw
41600	9173	0.211882	0.220505	RelRaw
41700	9187	0.212205	0.220312	RelRaw
41800	9211	0.21276	0.220359	RelRaw
41900	9219	0.212944	0.220024	RelRaw
42000	9239	0.213406	0.219976	RelRaw
42100	9253	0.21373	0.219786	RelRaw
42200	9274	0.214215	0.219763	RelRaw
42300	9290	0.214584	0.219622	RelRaw
42400	9315	0.215162	0.219693	RelRaw
42500	9341	0.215762	0.219788	RelRaw
42600	9360	0.216201	0.219718	RelRaw
42700	9376	0.216571	0.219578	RelRaw
42800	9398	0.217079	0.219579	RelRaw
42900	9422	0.217633	0.219627	RelRaw
43000	9444	0.218142	0.219628	RelRaw
43100	9463	0.21858	0.219559	RelRaw
43200	9480	0.218973	0.219444	RelRaw
43300	9500	0.219435	0.2194	RelRaw
43400	9523	0.219966	0.219424	RelRaw
43500	9543	0.220428	0.219379	RelRaw
43600	9568	0.221006	0.21945	RelRaw
43700	9593	0.221583	0.219519	RelRaw
43800	9621	0.22223	0.219658	RelRaw
43900	9649	0.222877	0.219795	RelRaw
44000	9674	0.223454	0.219864	RelRaw
44100	9700	0.224055	0.219955	RelRaw
44200	9719	0.224494	0.219887	RelRaw
44300	9734	0.22484	0.219729	RelRaw
44400	9752	0.225256	0.21964	RelRaw
44500	9778	0.225856	0.21973	RelRaw
44600	9801	0.226388	0.219753	RelRaw
44700	9821	0.22685	0.219709	RelRaw
44800	9840	0.227288	0.219643	RelRaw
44900	9857	0.227681	0.219532	RelRaw
45000	9881	0.228236	0.219578	RelRaw
45100	9900	0.228674	0.219512	RelRaw
45200	9918	0.22909	0.219425	RelRaw
45300	9929	0.229344	0.219183	RelRaw
45400	9947	0.22976	0.219097	RelRaw
45500	9961	0.230083	0.218923	RelRaw
45600	9964	0.230153	0.218509	RelRaw
45700	9970	0.230291	0.218162	RelRaw
45800	9979	0.230499	0.217882	RelRaw
45900	9991	0.230776	0.217669	RelRaw
46000	9993	0.230823	0.217239	RelRaw
46100	10002	0.23103	0.216963	RelRaw
46200	10012	0.231261	0.21671	RelRaw
46300	10030	0.231677	0.216631	RelRaw
46400	10038	0.231862	0.216336	RelRaw
46500	10046	0.232047	0.216043	RelRaw
46600	10054	0.232232	0.215751	RelRaw
46700	10065	0.232486	0.215525	RelRaw
46800	10073	0.23267	0.215235	RelRaw
46900	10084	0.232924	0.215011	RelRaw
47000	10087	0.232994	0.214617	RelRaw
47100	10098	0.233248	0.214395	RelRaw
47200	10110	0.233525	0.214195	RelRaw
47300	10125	0.233872	0.214059	RelRaw
47400	10133	0.234056	0.213776	RelRaw
47500	10143	0.234287	0.213537	RelRaw
47600	10150	0.234449	0.213235	RelRaw
47700	10155	0.234564	0.212893	RelRaw
47800	10160	0.23468	0.212552	RelRaw
47900	10171	0.234934	0.212338	RelRaw
48000	10181	0.235165	0.212104	RelRaw
48100	10202	0.23565	0.2121	RelRaw
48200	10214	0.235927	0.211909	RelRaw
48300	10225	0.236181	0.211698	RelRaw
48400	10248	0.236713	0.211736	RelRaw
48500	10271	0.237244	0.211773	RelRaw
48600	10300	0.237914	0.211934	RelRaw
48700	10348	0.239022	0.212485	RelRaw
48800	10367	0.239461	0.212439	RelRaw
48900	10383	0.239831	0.212331	RelRaw
49000	10402	0.24027	0.212286	RelRaw
49100	10424	0.240778	0.212301	RelRaw
49200	10436	0.241055	0.212114	RelRaw
49300	10442	0.241194	0.211805	RelRaw
49400	10443	0.241217	0.211397	RelRaw
49500	10447	0.241309	0.211051	RelRaw
49600	10449	0.241355	0.210665	RelRaw
49700	10450	0.241379	0.210262	RelRaw
49800	10453	0.241448	0.2099	RelRaw
49900	10456	0.241517	0.209539	RelRaw
50000	10460	0.241609	0.2092	RelRaw
50100	10465	0.241725	0.208882	RelRaw
50200	10476	0.241979	0.208685	RelRaw
50300	10484	0.242164	0.208429	RelRaw
50400	10492	0.242349	0.208175	RelRaw
50500	10500	0.242533	0.207921	RelRaw
50600	10507	0.242695	0.207648	RelRaw
50700	10518	0.242949	0.207456	RelRaw
50800	10529	0.243203	0.207264	RelRaw
50900	10535	0.243342	0.206974	RelRaw
51000	10541	0.24348	0.206686	RelRaw
51100	10547	0.243619	0.206399	RelRaw
51200	10548	0.243642	0.206016	RelRaw
51300	10550	0.243688	0.205653	RelRaw
51400	10553	0.243758	0.205311	RelRaw
51500	10556	0.243827	0.204971	RelRaw
51600	10565	0.244035	0.204748	RelRaw
51700	10570	0.24415	0.204449	RelRaw
51800	10578	0.244335	0.204208	RelRaw
51900	10591	0.244635	0.204066	RelRaw
52000	10602	0.244889	0.203885	RelRaw
52100	10611	0.245097	0.203666	RelRaw
52200	10624	0.245398	0.203525	RelRaw
52300	10637	0.245698	0.203384	RelRaw
52400	10647	0.245929	0.203187	RelRaw
52500	10664	0.246322	0.203124	RelRaw
52600	10668	0.246414	0.202814	RelRaw
52700	10679	0.246668	0.202638	RelRaw
52800	10689	0.246899	0.202443	RelRaw
52900	10699	0.24713	0.20225	RelRaw
53000	10705	0.247269	0.201981	RelRaw
53100	10716	0.247523	0.201808	RelRaw
53200	10729	0.247823	0.201673	RelRaw
53300	10736	0.247985	0.201426	RelRaw
53400	10750	0.248308	0.201311	RelRaw
53500	10761	0.248562	0.20114	RelRaw
53600	10772	0.248816	0.20097	RelRaw
53700	10782	0.249047	0.200782	RelRaw
53800	10793	0.249301	0.200613	RelRaw
53900	10806	0.249602	0.200482	RelRaw
54000	10814	0.249786	0.200259	RelRaw
54100	10827	0.250087	0.200129	RelRaw
54200	10831	0.250179	0.199834	RelRaw
54300	10843	0.250456	0.199687	RelRaw
54400	10854	0.25071	0.199522	RelRaw
54500	10868	0.251034	0.199413	RelRaw
54600	10879	0.251288	0.199249	RelRaw
54700	10888	0.251496	0.199049	RelRaw
54800	10904	0.251865	0.198978	RelRaw
54900	10920	0.252235	0.198907	RelRaw
55000	10934	0.252558	0.1988	RelRaw
55100	10943	0.252766	0.198603	RelRaw
55200	10957	0.253089	0.198496	RelRaw
55300	10969	0.253367	0.198354	RelRaw
55400	10979	0.253598	0.198177	RelRaw
55500	10993	0.253921	0.198072	RelRaw
55600	11015	0.254429	0.198112	RelRaw
55700	11024	0.254637	0.197917	RelRaw
55800	11034	0.254868	0.197742	RelRaw
55900	11049	0.255214	0.197657	RelRaw
56000	11060	0.255469	0.1975	RelRaw
56100	11070	0.2557	0.197326	RelRaw
56200	11075	0.255815	0.197064	RelRaw
56300	11086	0.256069	0.196909	RelRaw
56400	11102	0.256439	0.196844	RelRaw
56500	11114	0.256716	0.196708	RelRaw
56600	11136	0.257224	0.196749	RelRaw
56700	11151	0.257571	0.196667	RelRaw
56800	11161	0.257801	0.196496	RelRaw
56900	11171	0.258032	0.196327	RelRaw
57000	11187	0.258402	0.196263	RelRaw
57100	11209	0.25891	0.196305	RelRaw
57200	11238	0.25958	0.196469	RelRaw
57300	11271	0.260342	0.196702	RelRaw
57400	11309	0.26122	0.197021	RelRaw
57500	11346	0.262075	0.197322	RelRaw
57600	11367	0.26256	0.197344	RelRaw
57700	11391	0.263114	0.197418	RelRaw
57800	11412	0.263599	0.197439	RelRaw
57900	11429	0.263992	0.197392	RelRaw
58000	11437	0.264177	0.19719	RelRaw
58100	11452	0.264523	0.197108	RelRaw
58200	11465	0.264823	0.196993	RelRaw
58300	11486	0.265308	0.197015	RelRaw
58400	11502	0.265678	0.196952	RelRaw
58500	11512	0.265909	0.196786	RelRaw
58600	11522	0.26614	0.196621	RelRaw
58700	11530	0.266325	0.196422	RelRaw
58800	11540	0.266556	0.196259	RelRaw
58900	11549	0.266764	0.196078	RelRaw
59000	11566	0.267156	0.196034	RelRaw
59100	11579	0.267457	0.195922	RelRaw
59200	11590	0.267711	0.195777	RelRaw
59300	11606	0.26808	0.195717	RelRaw
59400	11622	0.26845	0.195657	RelRaw
59500	11636	0.268773	0.195563	RelRaw
59600	11651	0.26912	0.195487	RelRaw
59700	11665	0.269443	0.195394	RelRaw
59800	11673	0.269628	0.195201	RelRaw
59900	11695	0.270136	0.195242	RelRaw
60000	11714	0.270575	0.195233	RelRaw
60100	11732	0.270991	0.195208	RelRaw
60200	11757	0.271568	0.195299	RelRaw
60300	11790	0.27233	0.195522	RelRaw
60400	11828	0.273208	0.195828	RelRaw
60500	11864	0.27404	0.196099	RelRaw
60600	11905	0.274987	0.196452	RelRaw
60700	11940	0.275795	0.196705	RelRaw
60800	11978	0.276673	0.197007	RelRaw
60900	12034	0.277966	0.197603	RelRaw
61000	12077	0.27896	0.197984	RelRaw
61100	12120	0.279953	0.198363	RelRaw
61200	12157	0.280808	0.198644	RelRaw
61300	12187	0.2815	0.198809	RelRaw
61400	12213	0.282101	0.198909	RelRaw
61500	12239	0.282702	0.199008	RelRaw
61600	12274	0.28351	0.199253	RelRaw
61700	12309	0.284318	0.199498	RelRaw
61800	12356	0.285404	0.199935	RelRaw
61900	12384	0.286051	0.200065	RelRaw
62000	12423	0.286952	0.200371	RelRaw
62100	12471	0.28806	0.200821	RelRaw
62200	12513	0.289031	0.201174	RelRaw
62300	12560	0.290116	0.201605	RelRaw
62400	12597	0.290971	0.201875	RelRaw
62500	12625	0.291618	0.202	RelRaw
62600	12653	0.292264	0.202125	RelRaw
62700	12677	0.292819	0.202185	RelRaw
62800	12704	0.293442	0.202293	RelRaw
62900	12732	0.294089	0.202417	RelRaw
63000	12749	0.294482	0.202365	RelRaw
63100	12769	0.294944	0.202361	RelRaw
63200	12790	0.295429	0.202373	RelRaw
63300	12820	0.296122	0.202528	RelRaw
63400	12846	0.296722	0.202618	RelRaw
63500	12877	0.297438	0.202787	RelRaw
63600	12901	0.297993	0.202846	RelRaw
63700	12925	0.298547	0.202904	RelRaw
63800	12941	0.298917	0.202837	RelRaw
63900	12955	0.29924	0.202739	RelRaw
64000	12968	0.29954	0.202625	RelRaw
64100	12983	0.299887	0.202543	RelRaw
64200	13012	0.300557	0.202679	RelRaw
64300	13030	0.300972	0.202644	RelRaw
64400	13046	0.301342	0.202578	RelRaw
64500	13062	0.301712	0.202512	RelRaw
64600	13070	0.301896	0.202322	RelRaw
64700	13080	0.302127	0.202164	RelRaw
64800	13097	0.30252	0.202114	RelRaw
64900	13107	0.302751	0.201957	RelRaw
65000	13122	0.303097	0.201877	RelRaw
65100	13134	0.303375	0.201751	RelRaw
65200	13143	0.303583	0.20158	RelRaw
65300	13152	0.30379	0.201409	RelRaw
65400	13172	0.304252	0.201407	RelRaw
65500	13185	0.304553	0.201298	RelRaw
65600	13207	0.305061	0.201326	RelRaw
65700	13228	0.305546	0.201339	RelRaw
65800	13239	0.3058	0.201201	RelRaw
65900	13253	0.306123	0.201108	RelRaw
66000	13269	0.306493	0.201045	RelRaw
66100	13280	0.306747	0.200908	RelRaw
66200	13289	0.306955	0.20074	RelRaw
66300	13296	0.307117	0.200543	RelRaw
66400	13306	0.307348	0.200392	RelRaw
66500	13321	0.307694	0.200316	RelRaw
66600	13332	0.307948	0.20018	RelRaw
66700	13345	0.308248	0.200075	RelRaw
66800	13359	0.308572	0.199985	RelRaw
66900	13370	0.308826	0.199851	RelRaw
67000	13376	0.308964	0.199642	RelRaw
67100	13386	0.309195	0.199493	RelRaw
67200	13401	0.309542	0.19942	RelRaw
67300	13418	0.309935	0.199376	RelRaw
67400	13435	0.310327	0.199332	RelRaw
67500	13448	0.310628	0.19923	RelRaw
67600	13460	0.310905	0.199112	RelRaw
67700	13472	0.311182	0.198996	RelRaw
67800	13485	0.311482	0.198894	RelRaw
67900	13498	0.311783	0.198792	RelRaw
68000	13513	0.312129	0.198721	RelRaw
68100	13525	0.312406	0.198605	RelRaw
68200	13537	0.312683	0.19849	RelRaw
68300	13553	0.313053	0.198433	RelRaw
68400	13565	0.31333	0.198319	RelRaw
68500	13575	0.313561	0.198175	RelRaw
68600	13587	0.313838	0.198061	RelRaw
68700	13595	0.314023	0.197889	RelRaw
68800	13599	0.314115	0.19766	RelRaw
68900	13606	0.314277	0.197475	RelRaw
69000	13614	0.314462	0.197304	RelRaw
69100	13617	0.314531	0.197062	RelRaw
69200	13623	0.31467	0.196864	RelRaw
69300	13631	0.314855	0.196696	RelRaw
69400	13638	0.315016	0.196513	RelRaw
69500	13647	0.315224	0.19636	RelRaw
69600	13653	0.315363	0.196164	RelRaw
69700	13669	0.315732	0.196112	RelRaw
69800	13679	0.315963	0.195974	RelRaw
69900	13693	0.316287	0.195894	RelRaw
70000	13708	0.316633	0.195829	RelRaw
70100	13720	0.31691	0.19572	RelRaw
70200	13739	0.317349	0.195712	RelRaw
70300	13751	0.317626	0.195605	RelRaw
70400	13768	0.318019	0.195568	RelRaw
70500	13775	0.318181	0.19539	RelRaw
70600	13785	0.318412	0.195255	RelRaw
70700	13794	0.31862	0.195106	RelRaw
70800	13804	0.318851	0.194972	RelRaw
70900	13821	0.319243	0.194937	RelRaw
71000	13833	0.31952	0.194831	RelRaw
71100	13840	0.319682	0.194655	RelRaw
71200	13854	0.320006	0.194579	RelRaw
71300	13862	0.32019	0.194418	RelRaw
71400	13876	0.320514	0.194342	RelRaw
71500	13883	0.320675	0.194168	RelRaw
71600	13892	0.320883	0.194022	RelRaw
71700	13903	0.321137	0.193905	RelRaw
71800	13915	0.321415	0.193802	RelRaw
71900	13922	0.321576	0.19363	RelRaw
72000	13933	0.32183	0.193514	RelRaw
72100	13945	0.322108	0.193412	RelRaw
72200	13959	0.322431	0.193338	RelRaw
72300	13974	0.322777	0.193278	RelRaw
72400	13982	0.322962	0.193122	RelRaw
72500	13991	0.32317	0.192979	RelRaw
72600	14002	0.323424	0.192865	RelRaw
72700	14013	0.323678	0.192751	RelRaw
72800	14024	0.323932	0.192637	RelRaw
72900	14027	0.324002	0.192414	RelRaw
73000	14038	0.324256	0.192301	RelRaw
73100	14045	0.324417	0.192134	RelRaw
73200	14055	0.324648	0.192008	RelRaw
73300	14063	0.324833	0.191855	RelRaw
73400	14076	0.325133	0.191771	RelRaw
73500	14083	0.325295	0.191605	RelRaw
73600	14090	0.325457	0.19144	RelRaw
73700	14096	0.325595	0.191262	RelRaw
73800	14100	0.325688	0.191057	RelRaw
73900	14105	0.325803	0.190866	RelRaw
74000	14111	0.325942	0.190689	RelRaw
74100	14121	0.326173	0.190567	RelRaw
74200	14135	0.326496	0.190499	RelRaw
74300	14143	0.326681	0.19035	RelRaw
74400	14148	0.326796	0.190161	RelRaw
74500	14156	0.326981	0.190013	RelRaw
74600	14163	0.327143	0.189853	RelRaw
74700	14170	0.327305	0.189692	RelRaw
74800	14178	0.327489	0.189545	RelRaw
74900	14186	0.327674	0.189399	RelRaw
75000	14189	0.327744	0.189187	RelRaw
75100	14195	0.327882	0.189015	RelRaw
75200	14199	0.327974	0.188816	RelRaw
75300	14200	0.327998	0.188579	RelRaw
75400	14207	0.328159	0.188422	RelRaw
75500	14214	0.328321	0.188265	RelRaw
75600	14220	0.32846	0.188095	RelRaw
75700	14226	0.328598	0.187926	RelRaw
75800	14235	0.328806	0.187797	RelRaw
75900	14242	0.328968	0.187642	RelRaw
76000	14249	0.329129	0.187487	RelRaw
76100	14258	0.329337	0.187359	RelRaw
76200	14268	0.329568	0.187244	RelRaw
76300	14276	0.329753	0.187104	RelRaw
76400	14278	0.329799	0.186885	RelRaw
76500	14281	0.329869	0.18668	RelRaw
76600	14288	0.33003	0.186527	RelRaw
76700	14296	0.330215	0.186389	RelRaw
76800	14300	0.330307	0.186198	RelRaw
76900	14304	0.3304	0.186008	RelRaw
77000	14311	0.330562	0.185857	RelRaw
77100	14318	0.330723	0.185707	RelRaw
77200	14324	0.330862	0.185544	RelRaw
77300	14327	0.330931	0.185343	RelRaw
77400	14329	0.330977	0.185129	RelRaw
77500	14330	0.331	0.184903	RelRaw
77600	14332	0.331047	0.184691	RelRaw
77700	14334	0.331093	0.184479	RelRaw
77800	14335	0.331116	0.184254	RelRaw
77900	14336	0.331139	0.184031	RelRaw
78000	14339	0.331208	0.183833	RelRaw
78100	14343	0.331301	0.183649	RelRaw
78200	14348	0.331416	0.183478	RelRaw
78300	14353	0.331532	0.183308	RelRaw
78400	14359	0.33167	0.183151	RelRaw
78500	14361	0.331716	0.182943	RelRaw
78600	14368	0.331878	0.182799	RelRaw
78700	14374	0.332017	0.182643	RelRaw
78800	14383	0.332225	0.182525	RelRaw
78900	14389	0.332363	0.18237	RelRaw
79000	14399	0.332594	0.182266	RelRaw
79100	14408	0.332802	0.182149	RelRaw
79200	14416	0.332987	0.18202	RelRaw
79300	14422	0.333125	0.181866	RelRaw
79400	14436	0.333449	0.181814	RelRaw
79500	14449	0.333749	0.181748	RelRaw
79600	14466	0.334142	0.181734	RelRaw
79700	14475	0.33435	0.181619	RelRaw
79800	14484	0.334558	0.181504	RelRaw
79900	14491	0.334719	0.181364	RelRaw
80000	14503	0.334996	0.181287	RelRaw
80100	14516	0.335297	0.181223	RelRaw
80200	14531	0.335643	0.181185	RelRaw
80300	14544	0.335943	0.181121	RelRaw
80400	14558	0.336267	0.18107	RelRaw
80500	14565	0.336429	0.180932	RelRaw
80600	14580	0.336775	0.180893	RelRaw
80700	14599	0.337214	0.180905	RelRaw
80800	14622	0.337745	0.180965	RelRaw
80900	14632	0.337976	0.180865	RelRaw
81000	14642	0.338207	0.180765	RelRaw
81100	14649	0.338369	0.180629	RelRaw
81200	14658	0.338577	0.180517	RelRaw
81300	14670	0.338854	0.180443	RelRaw
81400	14681	0.339108	0.180356	RelRaw
81500	14690	0.339316	0.180245	RelRaw
81600	14696	0.339454	0.180098	RelRaw
81700	14705	0.339662	0.179988	RelRaw
81800	14714	0.33987	0.179878	RelRaw
81900	14720	0.340009	0.179731	RelRaw
82000	14725	0.340124	0.179573	RelRaw
82100	14731	0.340263	0.179428	RelRaw
82200	14736	0.340378	0.17927	RelRaw
82300	14744	0.340563	0.179149	RelRaw
82400	14751	0.340725	0.179017	RelRaw
82500	14757	0.340863	0.178873	RelRaw
82600	14765	0.341048	0.178753	RelRaw
82700	14771	0.341187	0.178609	RelRaw
82800	14779	0.341372	0.17849	RelRaw
82900	14784	0.341487	0.178335	RelRaw
83000	14789	0.341603	0.178181	RelRaw
83100	14795	0.341741	0.178039	RelRaw
83200	14796	0.341764	0.177837	RelRaw
83300	14798	0.34181	0.177647	RelRaw
83400	14802	0.341903	0.177482	RelRaw
83500	14806	0.341995	0.177317	RelRaw
83600	14809	0.342065	0.177141	RelRaw
83700	14817	0.342249	0.177025	RelRaw
83800	14819	0.342296	0.176838	RelRaw
83900	14824	0.342411	0.176687	RelRaw
84000	14830	0.34255	0.176548	RelRaw
84100	14832	0.342596	0.176361	RelRaw
84200	14834	0.342642	0.176176	RelRaw
84300	14840	0.342781	0.176038	RelRaw
84400	14845	0.342896	0.175889	RelRaw
84500	14849	0.342988	0.175728	RelRaw
84600	14852	0.343058	0.175556	RelRaw
84700	14860	0.343243	0.175443	RelRaw
84800	14865	0.343358	0.175295	RelRaw
84900	14870	0.343474	0.175147	RelRaw
85000	14875	0.343589	0.175	RelRaw
85100	14884	0.343797	0.1749	RelRaw
85200	14889	0.343912	0.174754	RelRaw
85300	14899	0.344143	0.174666	RelRaw
85400	14904	0.344259	0.17452	RelRaw
85500	14915	0.344513	0.174444	RelRaw
85600	14924	0.344721	0.174346	RelRaw
85700	14928	0.344813	0.174189	RelRaw
85800	14932	0.344906	0.174033	RelRaw
85900	14941	0.345114	0.173935	RelRaw
86000	14950	0.345321	0.173837	RelRaw
86100	14963	0.345622	0.173786	RelRaw
86200	14968	0.345737	0.173643	RelRaw
86300	14976	0.345922	0.173534	RelRaw
86400	14981	0.346037	0.173391	RelRaw
86500	14986	0.346153	0.173249	RelRaw
86600	14989	0.346222	0.173083	RelRaw
86700	14994	0.346338	0.172941	RelRaw
86800	15001	0.346499	0.172823	RelRaw
86900	15008	0.346661	0.172704	RelRaw
87000	15011	0.34673	0.17254	RelRaw
87100	15013	0.346777	0.172365	RelRaw
87200	15016	0.346846	0.172202	RelRaw
87300	15016	0.346846	0.172005	RelRaw
87400	15017	0.346869	0.171819	RelRaw
87500	15021	0.346961	0.171669	RelRaw
87600	15026	0.347077	0.17153	RelRaw
87700	15028	0.347123	0.171357	RelRaw
87800	15034	0.347262	0.17123	RelRaw
87900	15036	0.347308	0.171058	RelRaw
88000	15042	0.347446	0.170932	RelRaw
88100	15048	0.347585	0.170806	RelRaw
88200	15056	0.34777	0.170703	RelRaw
88300	15060	0.347862	0.170555	RelRaw
88400	15065	0.347978	0.170419	RelRaw
88500	15067	0.348024	0.170249	RelRaw
88600	15073	0.348163	0.170124	RelRaw
88700	15081	0.348347	0.170023	RelRaw
88800	15084	0.348417	0.169865	RelRaw
88900	15090	0.348555	0.169741	RelRaw
89000	15095	0.348671	0.169607	RelRaw
89100	15099	0.348763	0.169461	RelRaw
89200	15107	0.348948	0.169361	RelRaw
89300	15110	0.349017	0.169205	RelRaw
89400	15115	0.349133	0.169072	RelRaw
89500	15118	0.349202	0.168916	RelRaw
89600	15125	0.349364	0.168806	RelRaw
89700	15129	0.349456	0.168662	RelRaw
89800	15132	0.349525	0.168508	RelRaw
89900	15136	0.349618	0.168365	RelRaw
90000	15144	0.349803	0.168267	RelRaw
90100	15147	0.349872	0.168113	RelRaw
90200	15155	0.350057	0.168016	RelRaw
90300	15158	0.350126	0.167863	RelRaw
90400	15159	0.350149	0.167688	RelRaw
90500	15164	0.350264	0.167558	RelRaw
90600	15168	0.350357	0.167417	RelRaw
90700	15172	0.350449	0.167277	RelRaw
90800	15182	0.35068	0.167203	RelRaw
90900	15185	0.35075	0.167052	RelRaw
91000	15190	0.350865	0.166923	RelRaw
91100	15194	0.350957	0.166784	RelRaw
91200	15195	0.350981	0.166612	RelRaw
91300	15200	0.351096	0.166484	RelRaw
91400	15203	0.351165	0.166335	RelRaw
91500	15208	0.351281	0.166208	RelRaw
91600	15210	0.351327	0.166048	RelRaw
91700	15213	0.351396	0.1659	RelRaw
91800	15218	0.351512	0.165773	RelRaw
91900	15218	0.351512	0.165593	RelRaw
92000	15220	0.351558	0.165435	RelRaw
92100	15220	0.351558	0.165255	RelRaw
92200	15220	0.351558	0.165076	RelRaw
92300	15221	0.351581	0.164908	RelRaw
92400	15221	0.351581	0.164729	RelRaw
92500	15228	0.351743	0.164627	RelRaw
92600	15232	0.351835	0.164492	RelRaw
92700	15236	0.351928	0.164358	RelRaw
92800	15239	0.351997	0.164213	RelRaw
92900	15243	0.352089	0.16408	RelRaw
93000	15248	0.352205	0.163957	RelRaw
93100	15253	0.35232	0.163835	RelRaw
93200	15255	0.352366	0.16368	RelRaw
93300	15259	0.352459	0.163548	RelRaw
93400	15261	0.352505	0.163394	RelRaw
93500	15262	0.352528	0.16323	RelRaw
93600	15266	0.352621	0.163098	RelRaw
93700	15269	0.35269	0.162956	RelRaw
93800	15273	0.352782	0.162825	RelRaw
93900	15273	0.352782	0.162652	RelRaw
94000	15277	0.352875	0.162521	RelRaw
94100	15283	0.353013	0.162412	RelRaw
94200	15286	0.353082	0.162272	RelRaw
94300	15291	0.353198	0.162153	RelRaw
94400	15296	0.353313	0.162034	RelRaw
94500	15298	0.35336	0.161884	RelRaw
94600	15299	0.353383	0.161723	RelRaw
94700	15302	0.353452	0.161584	RelRaw
94800	15305	0.353521	0.161445	RelRaw
94900	15308	0.353591	0.161307	RelRaw
95000	15309	0.353614	0.161147	RelRaw
95100	15312	0.353683	0.161009	RelRaw
95200	15315	0.353752	0.160872	RelRaw
95300	15319	0.353845	0.160745	RelRaw
95400	15320	0.353868	0.160587	RelRaw
95500	15321	0.353891	0.160429	RelRaw
95600	15324	0.35396	0.160293	RelRaw
95700	15327	0.35403	0.160157	RelRaw
95800	15330	0.354099	0.160021	RelRaw
95900	15333	0.354168	0.159885	RelRaw
96000	15334	0.354191	0.159729	RelRaw
96100	15334	0.354191	0.159563	RelRaw
96200	15336	0.354237	0.159418	RelRaw
96300	15338	0.354284	0.159273	RelRaw
96400	15340	0.35433	0.159129	RelRaw
96500	15343	0.354399	0.158995	RelRaw
96600	15346	0.354468	0.158861	RelRaw
96700	15347	0.354491	0.158707	RelRaw
96800	15347	0.354491	0.158543	RelRaw
96900	15350	0.354561	0.158411	RelRaw
97000	15352	0.354607	0.158268	RelRaw
97100	15355	0.354676	0.158136	RelRaw
97200	15355	0.354676	0.157973	RelRaw
97300	15358	0.354746	0.157842	RelRaw
97400	15361	0.354815	0.15771	RelRaw
97500	15366	0.35493	0.1576	RelRaw
97600	15369	0.355	0.157469	RelRaw
97700	15377	0.355184	0.15739	RelRaw
97800	15379	0.355231	0.157249	RelRaw
97900	15383	0.355323	0.15713	RelRaw
98000	15385	0.355369	0.15699	RelRaw
98100	15386	0.355392	0.15684	RelRaw
98200	15390	0.355485	0.156721	RelRaw
98300	15392	0.355531	0.156582	RelRaw
98400	15397	0.355646	0.156474	RelRaw
98500	15399	0.355693	0.156335	RelRaw
98600	15400	0.355716	0.156187	RelRaw
98700	15402	0.355762	0.156049	RelRaw
98800	15405	0.355831	0.155921	RelRaw
98900	15408	0.3559	0.155794	RelRaw
99000	15408	0.3559	0.155636	RelRaw
99100	15411	0.35597	0.15551	RelRaw
99200	15414	0.356039	0.155383	RelRaw
99300	15418	0.356131	0.155267	RelRaw
99400	15422	0.356224	0.155151	RelRaw
99500	15423	0.356247	0.155005	RelRaw
99600	15427	0.356339	0.15489	RelRaw
99700	15428	0.356362	0.154744	RelRaw
99800	15431	0.356432	0.154619	RelRaw
99900	15434	0.356501	0.154494	RelRaw
100000	15435	0.356524	0.15435	RelRaw
100100	15437	0.35657	0.154216	RelRaw
100200	15438	0.356593	0.154072	RelRaw
100300	15439	0.356617	0.153928	RelRaw
100400	15441	0.356663	0.153795	RelRaw
100500	15441	0.356663	0.153642	RelRaw
100600	15442	0.356686	0.153499	RelRaw
100700	15444	0.356732	0.153366	RelRaw
100800	15448	0.356824	0.153254	RelRaw
100900	15450	0.356871	0.153122	RelRaw
101000	15452	0.356917	0.15299	RelRaw
101100	15454	0.356963	0.152859	RelRaw
101200	15457	0.357032	0.152737	RelRaw
101300	15459	0.357079	0.152606	RelRaw
101400	15459	0.357079	0.152456	RelRaw
101500	15462	0.357148	0.152335	RelRaw
101600	15467	0.357263	0.152234	RelRaw
101700	15467	0.357263	0.152085	RelRaw
101800	15470	0.357333	0.151965	RelRaw
101900	15472	0.357379	0.151835	RelRaw
102000	15474	0.357425	0.151706	RelRaw
102100	15478	0.357517	0.151596	RelRaw
102200	15479	0.35754	0.151458	RelRaw
102300	15483	0.357633	0.151349	RelRaw
102400	15486	0.357702	0.15123	RelRaw
102500	15490	0.357795	0.151122	RelRaw
102600	15493	0.357864	0.151004	RelRaw
102700	15495	0.35791	0.150876	RelRaw
102800	15500	0.358026	0.150778	RelRaw
102900	15504	0.358118	0.150671	RelRaw
103000	15507	0.358187	0.150553	RelRaw
103100	15511	0.35828	0.150446	RelRaw
103200	15515	0.358372	0.150339	RelRaw
103300	15520	0.358488	0.150242	RelRaw
103400	15522	0.358534	0.150116	RelRaw
103500	15526	0.358626	0.15001	RelRaw
103600	15530	0.358718	0.149903	RelRaw
103700	15535	0.358834	0.149807	RelRaw
103800	15540	0.358949	0.149711	RelRaw
103900	15542	0.358996	0.149586	RelRaw
104000	15549	0.359157	0.14951	RelRaw
104100	15553	0.35925	0.149404	RelRaw
104200	15555	0.359296	0.14928	RelRaw
104300	15560	0.359411	0.149185	RelRaw
104400	15565	0.359527	0.14909	RelRaw
104500	15570	0.359642	0.148995	RelRaw
104600	15570	0.359642	0.148853	RelRaw
104700	15574	0.359735	0.148749	RelRaw
104800	15575	0.359758	0.148616	RelRaw
104900	15581	0.359897	0.148532	RelRaw
105000	15581	0.359897	0.14839	RelRaw
105100	15585	0.359989	0.148287	RelRaw
105200	15590	0.360104	0.148194	RelRaw
105300	15594	0.360197	0.148091	RelRaw
105400	15595	0.36022	0.14796	RelRaw
105500	15595	0.36022	0.14782	RelRaw
105600	15599	0.360312	0.147718	RelRaw
105700	15601	0.360358	0.147597	RelRaw
105800	15602	0.360382	0.147467	RelRaw
105900	15605	0.360451	0.147356	RelRaw
106000	15608	0.36052	0.147245	RelRaw
106100	15610	0.360566	0.147125	RelRaw
106200	15614	0.360659	0.147024	RelRaw
106300	15617	0.360728	0.146914	RelRaw
106400	15621	0.36082	0.146814	RelRaw
106500	15625	0.360913	0.146714	RelRaw
106600	15627	0.360959	0.146595	RelRaw
106700	15629	0.361005	0.146476	RelRaw
106800	15630	0.361028	0.146348	RelRaw
106900	15633	0.361098	0.146239	RelRaw
107000	15635	0.361144	0.146121	RelRaw
107100	15638	0.361213	0.146013	RelRaw
107200	15644	0.361352	0.145933	RelRaw
107300	15646	0.361398	0.145815	RelRaw
107400	15648	0.361444	0.145698	RelRaw
107500	15648	0.361444	0.145563	RelRaw
107600	15649	0.361467	0.145437	RelRaw
107700	15651	0.361513	0.14532	RelRaw
107800	15652	0.361537	0.145195	RelRaw
107900	15653	0.36156	0.14507	RelRaw
108000	15656	0.361629	0.144963	RelRaw
108100	15658	0.361675	0.144847	RelRaw
108200	15659	0.361698	0.144723	RelRaw
108300	15662	0.361767	0.144617	RelRaw
108400	15662	0.361767	0.144483	RelRaw
108500	15663	0.361791	0.144359	RelRaw
108600	15666	0.36186	0.144254	RelRaw
108700	15669	0.361929	0.144149	RelRaw
108800	15670	0.361952	0.144026	RelRaw
108900	15672	0.361998	0.143912	RelRaw
109000	15672	0.361998	0.14378	RelRaw
109100	15679	0.36216	0.143712	RelRaw
109200	15685	0.362299	0.143636	RelRaw
109300	15689	0.362391	0.143541	RelRaw
109400	15692	0.36246	0.143437	RelRaw
109500	15698	0.362599	0.143361	RelRaw
109600	15699	0.362622	0.143239	RelRaw
109700	15703	0.362715	0.143145	RelRaw
109800	15708	0.36283	0.14306	RelRaw
109900	15711	0.362899	0.142957	RelRaw
110000	15714	0.362969	0.142855	RelRaw
110100	15714	0.362969	0.142725	RelRaw
110200	15718	0.363061	0.142632	RelRaw
110300	15725	0.363223	0.142566	RelRaw
110400	15726	0.363246	0.142446	RelRaw
110500	15730	0.363338	0.142353	RelRaw
110600	15735	0.363454	0.142269	RelRaw
110700	15739	0.363546	0.142177	RelRaw
110800	15742	0.363615	0.142076	RelRaw
110900	15746	0.363708	0.141984	RelRaw
111000	15751	0.363823	0.141901	RelRaw
111100	15755	0.363916	0.141809	RelRaw
111200	15758	0.363985	0.141709	RelRaw
111300	15759	0.364008	0.14159	RelRaw
111400	15763	0.3641	0.141499	RelRaw
111500	15763	0.3641	0.141372	RelRaw
111600	15768	0.364216	0.14129	RelRaw
111700	15771	0.364285	0.141191	RelRaw
111800	15772	0.364308	0.141073	RelRaw
111900	15775	0.364378	0.140974	RelRaw
112000	15778	0.364447	0.140875	RelRaw
112100	15780	0.364493	0.140767	RelRaw
112200	15785	0.364609	0.140686	RelRaw
112300	15787	0.364655	0.140579	RelRaw
112400	15788	0.364678	0.140463	RelRaw
112500	15793	0.364793	0.140382	RelRaw
112600	15796	0.364863	0.140284	RelRaw
112700	15804	0.365047	0.140231	RelRaw
112800	15806	0.365094	0.140124	RelRaw
112900	15812	0.365232	0.140053	RelRaw
113000	15819	0.365394	0.139991	RelRaw
113100	15829	0.365625	0.139956	RelRaw
113200	15838	0.365833	0.139912	RelRaw
113300	15844	0.365971	0.139841	RelRaw
113400	15851	0.366133	0.13978	RelRaw
113500	15856	0.366249	0.1397	RelRaw
113600	15861	0.366364	0.139621	RelRaw
113700	15870	0.366572	0.139578	RelRaw
113800	15875	0.366687	0.139499	RelRaw
113900	15885	0.366918	0.139464	RelRaw
114000	15892	0.36708	0.139404	RelRaw
114100	15904	0.367357	0.139387	RelRaw
114200	15919	0.367704	0.139396	RelRaw
114300	15933	0.368027	0.139396	RelRaw
114400	15935	0.368073	0.139292	RelRaw
114500	15946	0.368327	0.139266	RelRaw
114600	15952	0.368466	0.139197	RelRaw
114700	15957	0.368582	0.139119	RelRaw
114800	15961	0.368674	0.139033	RelRaw
114900	15967	0.368813	0.138964	RelRaw
115000	15973	0.368951	0.138896	RelRaw
115100	15980	0.369113	0.138836	RelRaw
115200	15988	0.369298	0.138785	RelRaw
115300	15995	0.369459	0.138725	RelRaw
115400	16004	0.369667	0.138683	RelRaw
115500	16008	0.36976	0.138597	RelRaw
115600	16012	0.369852	0.138512	RelRaw
115700	16018	0.369991	0.138444	RelRaw
115800	16025	0.370152	0.138385	RelRaw
115900	16032	0.370314	0.138326	RelRaw
116000	16040	0.370499	0.138276	RelRaw
116100	16045	0.370614	0.1382	RelRaw
116200	16053	0.370799	0.13815	RelRaw
116300	16058	0.370914	0.138074	RelRaw
116400	16064	0.371053	0.138007	RelRaw
116500	16077	0.371353	0.138	RelRaw
116600	16087	0.371584	0.137967	RelRaw
116700	16102	0.371931	0.137978	RelRaw
116800	16116	0.372254	0.137979	RelRaw
116900	16127	0.372508	0.137956	RelRaw
117000	16147	0.37297	0.138009	RelRaw
117100	16168	0.373455	0.13807	RelRaw
117200	16185	0.373848	0.138097	RelRaw
117300	16206	0.374333	0.138159	RelRaw
117400	16215	0.374541	0.138118	RelRaw
117500	16224	0.374749	0.138077	RelRaw
117600	16230	0.374887	0.13801	RelRaw
117700	16236	0.375026	0.137944	RelRaw
117800	16237	0.375049	0.137835	RelRaw
117900	16238	0.375072	0.137727	RelRaw
118000	16242	0.375165	0.137644	RelRaw
118100	16244	0.375211	0.137544	RelRaw
118200	16246	0.375257	0.137445	RelRaw
118300	16254	0.375442	0.137396	RelRaw
118400	16256	0.375488	0.137297	RelRaw
118500	16257	0.375511	0.13719	RelRaw
118600	16258	0.375534	0.137083	RelRaw
118700	16259	0.375557	0.136976	RelRaw
118800	16263	0.37565	0.136894	RelRaw
118900	16265	0.375696	0.136796	RelRaw
119000	16269	0.375788	0.136714	RelRaw
119100	16270	0.375811	0.136608	RelRaw
119200	16273	0.375881	0.136518	RelRaw
119300	16276	0.37595	0.136429	RelRaw
119400	16277	0.375973	0.136323	RelRaw
119500	16278	0.375996	0.136218	RelRaw
119600	16280	0.376042	0.13612	RelRaw
119700	16281	0.376065	0.136015	RelRaw
119800	16281	0.376065	0.135902	RelRaw
119900	16282	0.376089	0.135796	RelRaw
120000	16286	0.376181	0.135717	RelRaw
120100	16286	0.376181	0.135604	RelRaw
120200	16288	0.376227	0.135507	RelRaw
120300	16290	0.376273	0.135411	RelRaw
120400	16292	0.376319	0.135316	RelRaw
120500	16293	0.376343	0.135212	RelRaw
120600	16297	0.376435	0.135133	RelRaw
120700	16299	0.376481	0.135037	RelRaw
120800	16302	0.37655	0.13495	RelRaw
120900	16302	0.37655	0.134839	RelRaw
121000	16310	0.376735	0.134793	RelRaw
121100	16312	0.376781	0.134699	RelRaw
121200	16316	0.376874	0.13462	RelRaw
121300	16318	0.37692	0.134526	RelRaw
121400	16322	0.377012	0.134448	RelRaw
121500	16324	0.377059	0.134354	RelRaw
121600	16324	0.377059	0.134243	RelRaw
121700	16326	0.377105	0.13415	RelRaw
121800	16330	0.377197	0.134072	RelRaw
121900	16333	0.377267	0.133987	RelRaw
122000	16336	0.377336	0.133902	RelRaw
122100	16340	0.377428	0.133825	RelRaw
122200	16341	0.377451	0.133723	RelRaw
122300	16342	0.377474	0.133622	RelRaw
122400	16344	0.377521	0.133529	RelRaw
122500	16348	0.377613	0.133453	RelRaw
122600	16348	0.377613	0.133344	RelRaw
122700	16350	0.377659	0.133252	RelRaw
122800	16355	0.377775	0.133184	RelRaw
122900	16358	0.377844	0.1331	RelRaw
123000	16360	0.37789	0.133008	RelRaw
123100	16363	0.377959	0.132924	RelRaw
123200	16366	0.378029	0.132841	RelRaw
123300	16368	0.378075	0.132749	RelRaw
123400	16371	0.378144	0.132666	RelRaw
123500	16374	0.378214	0.132583	RelRaw
123600	16378	0.378306	0.132508	RelRaw
123700	16378	0.378306	0.132401	RelRaw
123800	16378	0.378306	0.132294	RelRaw
123900	16380	0.378352	0.132203	RelRaw
124000	16381	0.378375	0.132105	RelRaw
124100	16383	0.378421	0.132015	RelRaw
124200	16384	0.378445	0.131916	RelRaw
124300	16387	0.378514	0.131834	RelRaw
124400	16391	0.378606	0.13176	RelRaw
124500	16394	0.378676	0.131679	RelRaw
124600	16396	0.378722	0.131589	RelRaw
124700	16398	0.378768	0.1315	RelRaw
124800	16401	0.378837	0.131418	RelRaw
124900	16401	0.378837	0.131313	RelRaw
125000	16402	0.37886	0.131216	RelRaw
125100	16406	0.378953	0.131143	RelRaw
125200	16407	0.378976	0.131046	RelRaw
125300	16409	0.379022	0.130958	RelRaw
125400	16411	0.379068	0.130869	RelRaw
125500	16413	0.379114	0.130781	RelRaw
125600	16415	0.379161	0.130693	RelRaw
125700	16415	0.379161	0.130589	RelRaw
125800	16420	0.379276	0.130525	RelRaw
125900	16423	0.379345	0.130445	RelRaw
126000	16425	0.379392	0.130357	RelRaw
126100	16427	0.379438	0.13027	RelRaw
126200	16430	0.379507	0.13019	RelRaw
126300	16433	0.379576	0.130111	RelRaw
126400	16435	0.379623	0.130024	RelRaw
126500	16440	0.379738	0.12996	RelRaw
126600	16446	0.379877	0.129905	RelRaw
126700	16449	0.379946	0.129826	RelRaw
126800	16451	0.379992	0.12974	RelRaw
126900	16454	0.380061	0.129661	RelRaw
127000	16458	0.380154	0.129591	RelRaw
127100	16460	0.3802	0.129504	RelRaw
127200	16463	0.380269	0.129426	RelRaw
127300	16468	0.380385	0.129364	RelRaw
127400	16468	0.380385	0.129262	RelRaw
127500	16473	0.3805	0.1292	RelRaw
127600	16475	0.380547	0.129114	RelRaw
127700	16477	0.380593	0.129029	RelRaw
127800	16478	0.380616	0.128936	RelRaw
127900	16481	0.380685	0.128858	RelRaw
128000	16487	0.380824	0.128805	RelRaw
128100	16489	0.38087	0.12872	RelRaw
128200	16492	0.380939	0.128643	RelRaw
128300	16493	0.380962	0.12855	RelRaw
128400	16497	0.381055	0.128481	RelRaw
128500	16503	0.381193	0.128428	RelRaw
128600	16505	0.381239	0.128344	RelRaw
128700	16509	0.381332	0.128275	RelRaw
128800	16513	0.381424	0.128207	RelRaw
128900	16517	0.381517	0.128138	RelRaw
129000	16521	0.381609	0.12807	RelRaw
129100	16522	0.381632	0.127978	RelRaw
129200	16523	0.381655	0.127887	RelRaw
129300	16524	0.381678	0.127796	RelRaw
129400	16527	0.381748	0.12772	RelRaw
129500	16529	0.381794	0.127637	RelRaw
129600	16536	0.381956	0.127593	RelRaw
129700	16539	0.382025	0.127517	RelRaw
129800	16542	0.382094	0.127442	RelRaw
129900	16542	0.382094	0.127344	RelRaw
130000	16547	0.38221	0.127285	RelRaw
130100	16548	0.382233	0.127194	RelRaw
130200	16551	0.382302	0.12712	RelRaw
130300	16554	0.382371	0.127045	RelRaw
130400	16562	0.382556	0.127009	RelRaw
130500	16566	0.382648	0.126943	RelRaw
130600	16566	0.382648	0.126845	RelRaw
130700	16570	0.382741	0.126779	RelRaw
130800	16573	0.38281	0.126705	RelRaw
130900	16575	0.382856	0.126623	RelRaw
131000	16579	0.382949	0.126557	RelRaw
131100	16583	0.383041	0.126491	RelRaw
131200	16587	0.383134	0.126425	RelRaw
131300	16589	0.38318	0.126344	RelRaw
131400	16592	0.383249	0.126271	RelRaw
131500	16594	0.383295	0.12619	RelRaw
131600	16595	0.383318	0.126102	RelRaw
131700	16596	0.383341	0.126014	RelRaw
131800	16601	0.383457	0.125956	RelRaw
131900	16604	0.383526	0.125883	RelRaw
132000	16608	0.383619	0.125818	RelRaw
132100	16610	0.383665	0.125738	RelRaw
132200	16612	0.383711	0.125658	RelRaw
132300	16615	0.38378	0.125586	RelRaw
132400	16618	0.38385	0.125514	RelRaw
132500	16624	0.383988	0.125464	RelRaw
132600	16625	0.384011	0.125377	RelRaw
132700	16628	0.384081	0.125305	RelRaw
132800	16631	0.38415	0.125233	RelRaw
132900	16633	0.384196	0.125154	RelRaw
133000	16636	0.384265	0.125083	RelRaw
133100	16641	0.384381	0.125026	RelRaw
133200	16643	0.384427	0.124947	RelRaw
133300	16645	0.384473	0.124869	RelRaw
133400	16648	0.384543	0.124798	RelRaw
133500	16651	0.384612	0.124727	RelRaw
133600	16653	0.384658	0.124648	RelRaw
133700	16657	0.38475	0.124585	RelRaw
133800	16658	0.384774	0.124499	RelRaw
133900	16662	0.384866	0.124436	RelRaw
134000	16665	0.384935	0.124366	RelRaw
134100	16667	0.384981	0.124288	RelRaw
134200	16670	0.385051	0.124218	RelRaw
134300	16675	0.385166	0.124162	RelRaw
134400	16677	0.385212	0.124085	RelRaw
134500	16682	0.385328	0.12403	RelRaw
134600	16687	0.385443	0.123975	RelRaw
134700	16690	0.385513	0.123905	RelRaw
134800	16691	0.385536	0.12382	RelRaw
134900	16695	0.385628	0.123758	RelRaw
135000	16699	0.385721	0.123696	RelRaw
135100	16701	0.385767	0.12362	RelRaw
135200	16707	0.385905	0.123572	RelRaw
135300	16712	0.386021	0.123518	RelRaw
135400	16719	0.386183	0.123479	RelRaw
135500	16722	0.386252	0.12341	RelRaw
135600	16728	0.38639	0.123363	RelRaw
135700	16730	0.386437	0.123287	RelRaw
135800	16734	0.386529	0.123225	RelRaw
135900	16741	0.386691	0.123186	RelRaw
136000	16745	0.386783	0.123125	RelRaw
136100	16749	0.386875	0.123064	RelRaw
136200	16751	0.386922	0.122988	RelRaw
136300	16761	0.387153	0.122971	RelRaw
136400	16769	0.387337	0.12294	RelRaw
136500	16777	0.387522	0.122908	RelRaw
136600	16789	0.387799	0.122906	RelRaw
136700	16804	0.388146	0.122926	RelRaw
136800	16816	0.388423	0.122924	RelRaw
136900	16820	0.388515	0.122863	RelRaw
137000	16837	0.388908	0.122898	RelRaw
137100	16853	0.389278	0.122925	RelRaw
137200	16862	0.389486	0.122901	RelRaw
137300	16880	0.389901	0.122942	RelRaw
137400	16893	0.390202	0.122948	RelRaw
137500	16905	0.390479	0.122945	RelRaw
137600	16924	0.390918	0.122994	RelRaw
137700	16939	0.391264	0.123014	RelRaw
137800	16952	0.391564	0.123019	RelRaw
137900	16964	0.391842	0.123017	RelRaw
138000	16970	0.39198	0.122971	RelRaw
138100	16982	0.392257	0.122969	RelRaw
138200	16990	0.392442	0.122938	RelRaw
138300	16998	0.392627	0.122907	RelRaw
138400	17004	0.392766	0.122861	RelRaw
138500	17011	0.392927	0.122823	RelRaw
138600	17021	0.393158	0.122807	RelRaw
138700	17031	0.393389	0.12279	RelRaw
138800	17036	0.393505	0.122738	RelRaw
138900	17054	0.39392	0.122779	RelRaw
139000	17064	0.394151	0.122763	RelRaw
139100	17073	0.394359	0.122739	RelRaw
139200	17083	0.39459	0.122723	RelRaw
139300	17103	0.395052	0.122778	RelRaw
139400	17119	0.395422	0.122805	RelRaw
139500	17144	0.395999	0.122896	RelRaw
139600	17161	0.396392	0.12293	RelRaw
139700	17184	0.396923	0.123006	RelRaw
139800	17206	0.397431	0.123076	RelRaw
139900	17230	0.397986	0.123159	RelRaw
140000	17246	0.398355	0.123186	RelRaw
140100	17260	0.398679	0.123198	RelRaw
140200	17267	0.39884	0.12316	RelRaw
140300	17283	0.39921	0.123186	RelRaw
140400	17294	0.399464	0.123177	RelRaw
140500	17303	0.399672	0.123153	RelRaw
140600	17314	0.399926	0.123144	RelRaw
140700	17323	0.400134	0.12312	RelRaw
140800	17331	0.400319	0.123089	RelRaw
140900	17341	0.40055	0.123073	RelRaw
141000	17353	0.400827	0.123071	RelRaw
141100	17354	0.40085	0.122991	RelRaw
141200	17359	0.400966	0.122939	RelRaw
141300	17361	0.401012	0.122866	RelRaw
141400	17363	0.401058	0.122793	RelRaw
141500	17370	0.40122	0.122756	RelRaw
141600	17375	0.401335	0.122705	RelRaw
141700	17376	0.401358	0.122625	RelRaw
141800	17383	0.40152	0.122588	RelRaw
141900	17388	0.401635	0.122537	RelRaw
142000	17395	0.401797	0.1225	RelRaw
142100	17397	0.401843	0.122428	RelRaw
142200	17401	0.401936	0.12237	RelRaw
142300	17405	0.402028	0.122312	RelRaw
142400	17410	0.402144	0.122261	RelRaw
142500	17414	0.402236	0.122204	RelRaw
142600	17417	0.402305	0.122139	RelRaw
142700	17418	0.402328	0.12206	RelRaw
142800	17422	0.402421	0.122003	RelRaw
142900	17424	0.402467	0.121931	RelRaw
143000	17428	0.402559	0.121874	RelRaw
143100	17432	0.402652	0.121817	RelRaw
143200	17439	0.402813	0.121781	RelRaw
143300	17444	0.402929	0.121731	RelRaw
143400	17447	0.402998	0.121667	RelRaw
143500	17451	0.403091	0.12161	RelRaw
143600	17453	0.403137	0.121539	RelRaw
143700	17458	0.403252	0.121489	RelRaw
143800	17464	0.403391	0.121446	RelRaw
143900	17468	0.403483	0.12139	RelRaw
144000	17472	0.403576	0.121333	RelRaw
144100	17474	0.403622	0.121263	RelRaw
144200	17477	0.403691	0.1212	RelRaw
144300	17480	0.40376	0.121137	RelRaw
144400	17482	0.403807	0.121066	RelRaw
144500	17486	0.403899	0.12101	RelRaw
144600	17486	0.403899	0.120927	RelRaw
144700	17490	0.403991	0.120871	RelRaw
144800	17492	0.404038	0.120801	RelRaw
144900	17496	0.40413	0.120745	RelRaw
145000	17501	0.404245	0.120697	RelRaw
145100	17504	0.404315	0.120634	RelRaw
145200	17508	0.404407	0.120579	RelRaw
145300	17510	0.404453	0.120509	RelRaw
145400	17512	0.4045	0.12044	RelRaw
145500	17515	0.404569	0.120378	RelRaw
145600	17520	0.404684	0.12033	RelRaw
145700	17524	0.404777	0.120275	RelRaw
145800	17526	0.404823	0.120206	RelRaw
145900	17529	0.404892	0.120144	RelRaw
146000	17530	0.404915	0.120068	RelRaw
146100	17533	0.404985	0.120007	RelRaw
146200	17536	0.405054	0.119945	RelRaw
146300	17540	0.405146	0.119891	RelRaw
146400	17547	0.405308	0.119857	RelRaw
146500	17551	0.4054	0.119802	RelRaw
146600	17554	0.40547	0.119741	RelRaw
146700	17560	0.405608	0.1197	RelRaw
146800	17571	0.405862	0.119693	RelRaw
146900	17574	0.405932	0.119632	RelRaw
147000	17578	0.406024	0.119578	RelRaw
147100	17578	0.406024	0.119497	RelRaw
147200	17587	0.406232	0.119477	RelRaw
147300	17592	0.406347	0.11943	RelRaw
147400	17594	0.406394	0.119362	RelRaw
147500	17597	0.406463	0.119302	RelRaw
147600	17599	0.406509	0.119234	RelRaw
147700	17599	0.406509	0.119154	RelRaw
147800	17601	0.406555	0.119087	RelRaw
147900	17604	0.406625	0.119026	RelRaw
148000	17608	0.406717	0.118973	RelRaw
148100	17614	0.406856	0.118933	RelRaw
148200	17617	0.406925	0.118873	RelRaw
148300	17624	0.407087	0.11884	RelRaw
148400	17627	0.407156	0.11878	RelRaw
148500	17632	0.407271	0.118734	RelRaw
148600	17640	0.407456	0.118708	RelRaw
148700	17643	0.407525	0.118648	RelRaw
148800	17648	0.407641	0.118602	RelRaw
148900	17653	0.407756	0.118556	RelRaw
149000	17654	0.40778	0.118483	RelRaw
149100	17657	0.407849	0.118424	RelRaw
149200	17657	0.407849	0.118345	RelRaw
149300	17660	0.407918	0.118285	RelRaw
149400	17664	0.408011	0.118233	RelRaw
149500	17671	0.408172	0.118201	RelRaw
149600	17673	0.408218	0.118135	RelRaw
149700	17679	0.408357	0.118096	RelRaw
149800	17685	0.408496	0.118057	RelRaw
149900	17689	0.408588	0.118005	RelRaw
150000	17696	0.40875	0.117973	RelRaw
150100	17703	0.408911	0.117941	RelRaw
150200	17709	0.40905	0.117903	RelRaw
150300	17711	0.409096	0.117838	RelRaw
150400	17717	0.409235	0.117799	RelRaw
150500	17721	0.409327	0.117748	RelRaw
150600	17726	0.409443	0.117703	RelRaw
150700	17729	0.409512	0.117644	RelRaw
150800	17734	0.409627	0.117599	RelRaw
150900	17735	0.409651	0.117528	RelRaw
151000	17735	0.409651	0.11745	RelRaw
151100	17739	0.409743	0.117399	RelRaw
151200	17740	0.409766	0.117328	RelRaw
151300	17744	0.409858	0.117277	RelRaw
151400	17746	0.409905	0.117213	RelRaw
151500	17750	0.409997	0.117162	RelRaw
151600	17752	0.410043	0.117098	RelRaw
151700	17758	0.410182	0.11706	RelRaw
151800	17764	0.41032	0.117022	RelRaw
151900	17765	0.410343	0.116952	RelRaw
152000	17769	0.410436	0.116901	RelRaw
152100	17774	0.410551	0.116857	RelRaw
152200	17780	0.41069	0.11682	RelRaw
152300	17784	0.410782	0.11677	RelRaw
152400	17785	0.410805	0.116699	RelRaw
152500	17789	0.410898	0.116649	RelRaw
152600	17794	0.411013	0.116606	RelRaw
152700	17798	0.411106	0.116555	RelRaw
152800	17801	0.411175	0.116499	RelRaw
152900	17804	0.411244	0.116442	RelRaw
153000	17809	0.41136	0.116399	RelRaw
153100	17810	0.411383	0.116329	RelRaw
153200	17816	0.411521	0.116292	RelRaw
153300	17822	0.41166	0.116256	RelRaw
153400	17825	0.411729	0.116199	RelRaw
153500	17825	0.411729	0.116124	RelRaw
153600	17825	0.411729	0.116048	RelRaw
153700	17828	0.411799	0.115992	RelRaw
153800	17830	0.411845	0.11593	RelRaw
153900	17832	0.411891	0.115867	RelRaw
154000	17835	0.41196	0.115812	RelRaw
154100	17838	0.41203	0.115756	RelRaw
154200	17842	0.412122	0.115707	RelRaw
154300	17849	0.412284	0.115677	RelRaw
154400	17851	0.41233	0.115615	RelRaw
154500	17857	0.412469	0.115579	RelRaw
154600	17861	0.412561	0.11553	RelRaw
154700	17865	0.412653	0.115482	RelRaw
154800	17870	0.412769	0.115439	RelRaw
154900	17873	0.412838	0.115384	RelRaw
155000	17879	0.412977	0.115348	RelRaw
155100	17879	0.412977	0.115274	RelRaw
155200	17885	0.413115	0.115238	RelRaw
155300	17893	0.4133	0.115216	RelRaw
155400	17895	0.413346	0.115154	RelRaw
155500	17904	0.413554	0.115138	RelRaw
155600	17910	0.413693	0.115103	RelRaw
155700	17914	0.413785	0.115055	RelRaw
155800	17918	0.413878	0.115006	RelRaw
155900	17922	0.41397	0.114958	RelRaw
156000	17927	0.414085	0.114917	RelRaw
156100	17927	0.414085	0.114843	RelRaw
156200	17932	0.414201	0.114802	RelRaw
156300	17933	0.414224	0.114734	RelRaw
156400	17935	0.41427	0.114674	RelRaw
156500	17939	0.414363	0.114626	RelRaw
156600	17942	0.414432	0.114572	RelRaw
156700	17943	0.414455	0.114505	RelRaw
156800	17948	0.41457	0.114464	RelRaw
156900	17952	0.414663	0.114417	RelRaw
157000	17955	0.414732	0.114363	RelRaw
157100	17958	0.414801	0.114309	RelRaw
157200	17964	0.41494	0.114275	RelRaw
157300	17968	0.415032	0.114228	RelRaw
157400	17969	0.415056	0.114161	RelRaw
157500	17972	0.415125	0.114108	RelRaw
157600	17976	0.415217	0.114061	RelRaw
157700	17978	0.415263	0.114001	RelRaw
157800	17981	0.415333	0.113948	RelRaw
157900	17985	0.415425	0.113901	RelRaw
158000	17986	0.415448	0.113835	RelRaw
158100	17990	0.415541	0.113789	RelRaw
158200	17993	0.41561	0.113736	RelRaw
158300	17995	0.415656	0.113677	RelRaw
158400	17996	0.415679	0.113611	RelRaw
158500	17999	0.415749	0.113558	RelRaw
158600	18002	0.415818	0.113506	RelRaw
158700	18004	0.415864	0.113447	RelRaw
158800	18005	0.415887	0.113382	RelRaw
158900	18010	0.416003	0.113342	RelRaw
159000	18012	0.416049	0.113283	RelRaw
159100	18015	0.416118	0.113231	RelRaw
159200	18018	0.416187	0.113178	RelRaw
159300	18022	0.41628	0.113132	RelRaw
159400	18022	0.41628	0.113061	RelRaw
159500	18025	0.416349	0.113009	RelRaw
159600	18028	0.416418	0.112957	RelRaw
159700	18031	0.416488	0.112905	RelRaw
159800	18034	0.416557	0.112854	RelRaw
159900	18041	0.416719	0.112827	RelRaw
160000	18041	0.416719	0.112756	RelRaw
160100	18044	0.416788	0.112705	RelRaw
160200	18045	0.416811	0.11264	RelRaw
160300	18047	0.416857	0.112583	RelRaw
160400	18047	0.416857	0.112512	RelRaw
160500	18051	0.41695	0.112467	RelRaw
160600	18054	0.417019	0.112416	RelRaw
160700	18056	0.417065	0.112358	RelRaw
160800	18060	0.417158	0.112313	RelRaw
160900	18065	0.417273	0.112275	RelRaw
161000	18068	0.417342	0.112224	RelRaw
161100	18069	0.417365	0.11216	RelRaw
161200	18075	0.417504	0.112128	RelRaw
161300	18077	0.41755	0.112071	RelRaw
161400	18080	0.417619	0.11202	RelRaw
161500	18083	0.417689	0.111969	RelRaw
161600	18084	0.417712	0.111906	RelRaw
161700	18087	0.417781	0.111855	RelRaw
161800	18089	0.417827	0.111799	RelRaw
161900	18091	0.417874	0.111742	RelRaw
162000	18093	0.41792	0.111685	RelRaw
162100	18097	0.418012	0.111641	RelRaw
162200	18099	0.418058	0.111584	RelRaw
162300	18102	0.418128	0.111534	RelRaw
162400	18103	0.418151	0.111472	RelRaw
162500	18108	0.418266	0.111434	RelRaw
162600	18108	0.418266	0.111365	RelRaw
162700	18110	0.418312	0.111309	RelRaw
162800	18112	0.418359	0.111253	RelRaw
162900	18113	0.418382	0.111191	RelRaw
163000	18115	0.418428	0.111135	RelRaw
163100	18117	0.418474	0.111079	RelRaw
163200	18120	0.418543	0.111029	RelRaw
163300	18122	0.41859	0.110974	RelRaw
163400	18124	0.418636	0.110918	RelRaw
163500	18126	0.418682	0.110862	RelRaw
163600	18128	0.418728	0.110807	RelRaw
163700	18130	0.418774	0.110751	RelRaw
163800	18134	0.418867	0.110708	RelRaw
163900	18135	0.41889	0.110647	RelRaw
164000	18138	0.418959	0.110598	RelRaw
164100	18139	0.418982	0.110536	RelRaw
164200	18142	0.419052	0.110487	RelRaw
164300	18143	0.419075	0.110426	RelRaw
164400	18143	0.419075	0.110359	RelRaw
164500	18143	0.419075	0.110292	RelRaw
164600	18143	0.419075	0.110225	RelRaw
164700	18145	0.419121	0.11017	RelRaw
164800	18147	0.419167	0.110115	RelRaw
164900	18149	0.419213	0.110061	RelRaw
165000	18151	0.419259	0.110006	RelRaw
165100	18153	0.419306	0.109952	RelRaw
165200	18153	0.419306	0.109885	RelRaw
165300	18155	0.419352	0.109831	RelRaw
165400	18156	0.419375	0.10977	RelRaw
165500	18157	0.419398	0.10971	RelRaw
165600	18159	0.419444	0.109656	RelRaw
165700	18160	0.419467	0.109596	RelRaw
165800	18161	0.41949	0.109536	RelRaw
165900	18164	0.41956	0.109488	RelRaw
166000	18168	0.419652	0.109446	RelRaw
166100	18171	0.419721	0.109398	RelRaw
166200	18172	0.419745	0.109338	RelRaw
166300	18175	0.419814	0.10929	RelRaw
166400	18181	0.419952	0.109261	RelRaw
166500	18184	0.420022	0.109213	RelRaw
166600	18185	0.420045	0.109154	RelRaw
166700	18187	0.420091	0.1091	RelRaw
166800	18188	0.420114	0.109041	RelRaw
166900	18189	0.420137	0.108981	RelRaw
167000	18190	0.42016	0.108922	RelRaw
167100	18191	0.420183	0.108863	RelRaw
167200	18193	0.42023	0.10881	RelRaw
167300	18196	0.420299	0.108763	RelRaw
167400	18197	0.420322	0.108704	RelRaw
167500	18199	0.420368	0.108651	RelRaw
167600	18199	0.420368	0.108586	RelRaw
167700	18201	0.420414	0.108533	RelRaw
167800	18203	0.420461	0.10848	RelRaw
167900	18203	0.420461	0.108416	RelRaw
168000	18205	0.420507	0.108363	RelRaw
168100	18208	0.420576	0.108316	RelRaw
168200	18210	0.420622	0.108264	RelRaw
168300	18210	0.420622	0.1082	RelRaw
168400	18212	0.420668	0.108147	RelRaw
168500	18213	0.420692	0.108089	RelRaw
168600	18213	0.420692	0.108025	RelRaw
168700	18215	0.420738	0.107973	RelRaw
168800	18216	0.420761	0.107915	RelRaw
168900	18218	0.420807	0.107863	RelRaw
169000	18220	0.420853	0.107811	RelRaw
169100	18221	0.420876	0.107753	RelRaw
169200	18221	0.420876	0.107689	RelRaw
169300	18221	0.420876	0.107626	RelRaw
169400	18224	0.420946	0.10758	RelRaw
169500	18224	0.420946	0.107516	RelRaw
169600	18226	0.420992	0.107465	RelRaw
169700	18227	0.421015	0.107407	RelRaw
169800	18227	0.421015	0.107344	RelRaw
169900	18228	0.421038	0.107287	RelRaw
170000	18231	0.421107	0.107241	RelRaw
170100	18232	0.42113	0.107184	RelRaw
170200	18232	0.42113	0.107121	RelRaw
170300	18234	0.421177	0.10707	RelRaw
170400	18235	0.4212	0.107013	RelRaw
170500	18239	0.421292	0.106974	RelRaw
170600	18240	0.421315	0.106917	RelRaw
170700	18243	0.421385	0.106872	RelRaw
170800	18243	0.421385	0.106809	RelRaw
170900	18243	0.421385	0.106747	RelRaw
171000	18244	0.421408	0.10669	RelRaw
171100	18244	0.421408	0.106628	RelRaw
171200	18244	0.421408	0.106565	RelRaw
171300	18245	0.421431	0.106509	RelRaw
171400	18248	0.4215	0.106464	RelRaw
171500	18249	0.421523	0.106408	RelRaw
171600	18250	0.421546	0.106352	RelRaw
171700	18251	0.421569	0.106296	RelRaw
171800	18253	0.421616	0.106246	RelRaw
171900	18256	0.421685	0.106201	RelRaw
172000	18260	0.421777	0.106163	RelRaw
172100	18262	0.421823	0.106113	RelRaw
172200	18262	0.421823	0.106051	RelRaw
172300	18263	0.421846	0.105995	RelRaw
172400	18268	0.421962	0.105963	RelRaw
172500	18271	0.422031	0.105919	RelRaw
172600	18272	0.422054	0.105863	RelRaw
172700	18274	0.422101	0.105814	RelRaw
172800	18275	0.422124	0.105758	RelRaw
172900	18276	0.422147	0.105703	RelRaw
173000	18276	0.422147	0.105642	RelRaw
173100	18276	0.422147	0.105581	RelRaw
173200	18280	0.422239	0.105543	RelRaw
173300	18283	0.422308	0.105499	RelRaw
173400	18285	0.422355	0.10545	RelRaw
173500	18288	0.422424	0.105406	RelRaw
173600	18292	0.422516	0.105369	RelRaw
173700	18294	0.422563	0.10532	RelRaw
173800	18296	0.422609	0.10527	RelRaw
173900	18298	0.422655	0.105221	RelRaw
174000	18303	0.42277	0.10519	RelRaw
174100	18306	0.42284	0.105146	RelRaw
174200	18311	0.422955	0.105115	RelRaw
174300	18314	0.423025	0.105072	RelRaw
174400	18320	0.423163	0.105046	RelRaw
174500	18322	0.423209	0.104997	RelRaw
174600	18325	0.423279	0.104954	RelRaw
174700	18325	0.423279	0.104894	RelRaw
174800	18325	0.423279	0.104834	RelRaw
174900	18327	0.423325	0.104786	RelRaw
175000	18329	0.423371	0.104737	RelRaw
175100	18329	0.423371	0.104677	RelRaw
175200	18333	0.423463	0.10464	RelRaw
175300	18337	0.423556	0.104604	RelRaw
175400	18337	0.423556	0.104544	RelRaw
175500	18338	0.423579	0.10449	RelRaw
175600	18340	0.423625	0.104442	RelRaw
175700	18341	0.423648	0.104388	RelRaw
175800	18342	0.423671	0.104334	RelRaw
175900	18343	0.423694	0.104281	RelRaw
176000	18344	0.423717	0.104227	RelRaw
176100	18344	0.423717	0.104168	RelRaw
176200	18345	0.423741	0.104115	RelRaw
176300	18347	0.423787	0.104067	RelRaw
176400	18348	0.42381	0.104014	RelRaw
176500	18348	0.42381	0.103955	RelRaw
176600	18349	0.423833	0.103901	RelRaw
176700	18349	0.423833	0.103843	RelRaw
176800	18352	0.423902	0.103801	RelRaw
176900	18354	0.423948	0.103754	RelRaw
177000	18354	0.423948	0.103695	RelRaw
177100	18357	0.424018	0.103653	RelRaw
177200	18358	0.424041	0.1036	RelRaw
177300	18361	0.42411	0.103559	RelRaw
177400	18366	0.424226	0.103529	RelRaw
177500	18370	0.424318	0.103493	RelRaw
177600	18371	0.424341	0.10344	RelRaw
177700	18374	0.42441	0.103399	RelRaw
177800	18378	0.424503	0.103363	RelRaw
177900	18381	0.424572	0.103322	RelRaw
178000	18383	0.424618	0.103275	RelRaw
178100	18385	0.424664	0.103229	RelRaw
178200	18388	0.424734	0.103187	RelRaw
178300	18389	0.424757	0.103135	RelRaw
178400	18390	0.42478	0.103083	RelRaw
178500	18392	0.424826	0.103036	RelRaw
178600	18393	0.424849	0.102984	RelRaw
178700	18393	0.424849	0.102927	RelRaw
178800	18394	0.424872	0.102875	RelRaw
178900	18396	0.424919	0.102828	RelRaw
179000	18397	0.424942	0.102777	RelRaw
179100	18398	0.424965	0.102725	RelRaw
179200	18403	0.42508	0.102695	RelRaw
179300	18405	0.425126	0.102649	RelRaw
179400	18408	0.425196	0.102609	RelRaw
179500	18408	0.425196	0.102552	RelRaw
179600	18410	0.425242	0.102506	RelRaw
179700	18411	0.425265	0.102454	RelRaw
179800	18412	0.425288	0.102403	RelRaw
179900	18413	0.425311	0.102351	RelRaw
180000	18418	0.425427	0.102322	RelRaw
180100	18422	0.425519	0.102288	RelRaw
180200	18423	0.425542	0.102236	RelRaw
180300	18423	0.425542	0.10218	RelRaw
180400	18424	0.425565	0.102129	RelRaw
180500	18425	0.425588	0.102078	RelRaw
180600	18425	0.425588	0.102021	RelRaw
180700	18433	0.425773	0.102009	RelRaw
180800	18434	0.425796	0.101958	RelRaw
180900	18435	0.425819	0.101907	RelRaw
181000	18435	0.425819	0.101851	RelRaw
181100	18437	0.425866	0.101806	RelRaw
181200	18439	0.425912	0.10176	RelRaw
181300	18442	0.425981	0.101721	RelRaw
181400	18444	0.426027	0.101676	RelRaw
181500	18447	0.426097	0.101636	RelRaw
181600	18448	0.42612	0.101586	RelRaw
181700	18450	0.426166	0.101541	RelRaw
181800	18452	0.426212	0.101496	RelRaw
181900	18452	0.426212	0.10144	RelRaw
182000	18455	0.426281	0.101401	RelRaw
182100	18455	0.426281	0.101345	RelRaw
182200	18457	0.426328	0.101301	RelRaw
182300	18458	0.426351	0.101251	RelRaw
182400	18459	0.426374	0.101201	RelRaw
182500	18460	0.426397	0.101151	RelRaw
182600	18460	0.426397	0.101095	RelRaw
182700	18460	0.426397	0.10104	RelRaw
182800	18460	0.426397	0.100985	RelRaw
182900	18461	0.42642	0.100935	RelRaw
183000	18463	0.426466	0.100891	RelRaw
183100	18463	0.426466	0.100836	RelRaw
183200	18464	0.426489	0.100786	RelRaw
183300	18464	0.426489	0.100731	RelRaw
183400	18465	0.426512	0.100682	RelRaw
183500	18466	0.426535	0.100632	RelRaw
183600	18467	0.426559	0.100583	RelRaw
183700	18467	0.426559	0.100528	RelRaw
183800	18467	0.426559	0.100473	RelRaw
183900	18469	0.426605	0.10043	RelRaw
184000	18469	0.426605	0.100375	RelRaw
184100	18470	0.426628	0.100326	RelRaw
184200	18470	0.426628	0.100271	RelRaw
184300	18473	0.426697	0.100233	RelRaw
184400	18475	0.426743	0.10019	RelRaw
184500	18475	0.426743	0.100136	RelRaw
184600	18477	0.42679	0.100092	RelRaw
184700	18478	0.426813	0.100043	RelRaw
184800	18480	0.426859	0.1	RelRaw
184900	18481	0.426882	0.0999513	RelRaw
185000	18484	0.426951	0.0999135	RelRaw
185100	18485	0.426974	0.0998649	RelRaw
185200	18487	0.427021	0.0998218	RelRaw
185300	18487	0.427021	0.0997679	RelRaw
185400	18489	0.427067	0.0997249	RelRaw
185500	18489	0.427067	0.0996712	RelRaw
185600	18495	0.427205	0.0996498	RelRaw
185700	18496	0.427228	0.0996015	RelRaw
185800	18497	0.427252	0.0995533	RelRaw
185900	18498	0.427275	0.0995051	RelRaw
186000	18498	0.427275	0.0994516	RelRaw
186100	18499	0.427298	0.0994035	RelRaw
186200	18501	0.427344	0.0993609	RelRaw
186300	18501	0.427344	0.0993076	RelRaw
186400	18502	0.427367	0.0992597	RelRaw
186500	18502	0.427367	0.0992064	RelRaw
186600	18504	0.427413	0.099164	RelRaw
186700	18507	0.427483	0.0991269	RelRaw
186800	18508	0.427506	0.0990792	RelRaw
186900	18514	0.427644	0.0990583	RelRaw
187000	18515	0.427667	0.0990107	RelRaw
187100	18515	0.427667	0.0989578	RelRaw
187200	18517	0.427713	0.0989156	RelRaw
187300	18517	0.427713	0.0988628	RelRaw
187400	18518	0.427737	0.0988154	RelRaw
187500	18521	0.427806	0.0987787	RelRaw
187600	18524	0.427875	0.098742	RelRaw
187700	18525	0.427898	0.0986947	RelRaw
187800	18530	0.428014	0.0986688	RelRaw
187900	18532	0.42806	0.0986269	RelRaw
188000	18533	0.428083	0.0985798	RelRaw
188100	18535	0.428129	0.098538	RelRaw
188200	18538	0.428199	0.0985016	RelRaw
188300	18538	0.428199	0.0984493	RelRaw
188400	18540	0.428245	0.0984076	RelRaw
188500	18540	0.428245	0.0983554	RelRaw
188600	18541	0.428268	0.0983086	RelRaw
188700	18542	0.428291	0.0982618	RelRaw
188800	18542	0.428291	0.0982097	RelRaw
188900	18544	0.428337	0.0981683	RelRaw
189000	18544	0.428337	0.0981164	RelRaw
189100	18544	0.428337	0.0980645	RelRaw
189200	18546	0.428383	0.0980233	RelRaw
189300	18548	0.42843	0.097982	RelRaw
189400	18549	0.428453	0.0979356	RelRaw
189500	18552	0.428522	0.0978997	RelRaw
189600	18553	0.428545	0.0978534	RelRaw
189700	18553	0.428545	0.0978018	RelRaw
189800	18554	0.428568	0.0977555	RelRaw
189900	18554	0.428568	0.0977041	RelRaw
190000	18556	0.428614	0.0976632	RelRaw
190100	18558	0.428661	0.0976223	RelRaw
190200	18559	0.428684	0.0975762	RelRaw
190300	18559	0.428684	0.097525	RelRaw
190400	18562	0.428753	0.0974895	RelRaw
190500	18562	0.428753	0.0974383	RelRaw
190600	18564	0.428799	0.0973977	RelRaw
190700	18568	0.428892	0.0973676	RelRaw
190800	18571	0.428961	0.0973323	RelRaw
190900	18571	0.428961	0.0972813	RelRaw
191000	18575	0.429053	0.0972513	RelRaw
191100	18577	0.429099	0.0972109	RelRaw
191200	18578	0.429122	0.0971653	RelRaw
191300	18580	0.429169	0.0971249	RelRaw
191400	18582	0.429215	0.0970846	RelRaw
191500	18582	0.429215	0.0970339	RelRaw
191600	18582	0.429215	0.0969833	RelRaw
191700	18583	0.429238	0.0969379	RelRaw
191800	18585	0.429284	0.0968978	RelRaw
191900	18590	0.4294	0.0968734	RelRaw
192000	18590	0.4294	0.0968229	RelRaw
192100	18591	0.429423	0.0967777	RelRaw
192200	18595	0.429515	0.0967482	RelRaw
192300	18596	0.429538	0.0967031	RelRaw
192400	18598	0.429584	0.0966632	RelRaw
192500	18598	0.429584	0.096613	RelRaw
192600	18598	0.429584	0.0965628	RelRaw
192700	18598	0.429584	0.0965127	RelRaw
192800	18598	0.429584	0.0964627	RelRaw
192900	18601	0.429654	0.0964282	RelRaw
193000	18604	0.429723	0.0963938	RelRaw
193100	18604	0.429723	0.0963439	RelRaw
193200	18605	0.429746	0.0962992	RelRaw
193300	18605	0.429746	0.0962494	RelRaw
193400	18605	0.429746	0.0961996	RelRaw
193500	18606	0.429769	0.096155	RelRaw
193600	18607	0.429792	0.0961105	RelRaw
193700	18608	0.429815	0.0960661	RelRaw
193800	18610	0.429862	0.0960268	RelRaw
193900	18611	0.429885	0.0959825	RelRaw
194000	18613	0.429931	0.0959433	RelRaw
194100	18616	0.43	0.0959093	RelRaw
194200	18617	0.430023	0.0958651	RelRaw
194300	18620	0.430093	0.0958312	RelRaw
194400	18621	0.430116	0.095787	RelRaw
194500	18623	0.430162	0.0957481	RelRaw
194600	18626	0.430231	0.0957143	RelRaw
194700	18628	0.430277	0.0956754	RelRaw
194800	18628	0.430277	0.0956263	RelRaw
194900	18630	0.430324	0.0955875	RelRaw
195000	18630	0.430324	0.0955385	RelRaw
195100	18630	0.430324	0.0954895	RelRaw
195200	18631	0.430347	0.0954457	RelRaw
195300	18634	0.430416	0.0954122	RelRaw
195400	18636	0.430462	0.0953736	RelRaw
195500	18637	0.430485	0.0953299	RelRaw
195600	18638	0.430508	0.0952863	RelRaw
195700	18640	0.430555	0.0952478	RelRaw
195800	18642	0.430601	0.0952094	RelRaw
195900	18646	0.430693	0.0951812	RelRaw
196000	18650	0.430786	0.0951531	RelRaw
196100	18651	0.430809	0.0951096	RelRaw
196200	18652	0.430832	0.0950663	RelRaw
196300	18653	0.430855	0.0950229	RelRaw
196400	18657	0.430947	0.0949949	RelRaw
196500	18658	0.43097	0.0949517	RelRaw
196600	18660	0.431017	0.0949135	RelRaw
196700	18660	0.431017	0.0948653	RelRaw
196800	18662	0.431063	0.0948272	RelRaw
196900	18665	0.431132	0.0947943	RelRaw
197000	18665	0.431132	0.0947462	RelRaw
197100	18668	0.431201	0.0947133	RelRaw
197200	18669	0.431224	0.0946704	RelRaw
197300	18669	0.431224	0.0946224	RelRaw
197400	18669	0.431224	0.0945745	RelRaw
197500	18670	0.431248	0.0945316	RelRaw
197600	18670	0.431248	0.0944838	RelRaw
197700	18673	0.431317	0.0944512	RelRaw
197800	18673	0.431317	0.0944034	RelRaw
197900	18673	0.431317	0.0943557	RelRaw
198000	18677	0.431409	0.0943283	RelRaw
198100	18680	0.431479	0.0942958	RelRaw
198200	18683	0.431548	0.0942634	RelRaw
198300	18684	0.431571	0.0942209	RelRaw
198400	18687	0.43164	0.0941885	RelRaw
198500	18689	0.431686	0.0941511	RelRaw
198600	18691	0.431733	0.0941138	RelRaw
198700	18691	0.431733	0.0940664	RelRaw
198800	18693	0.431779	0.0940292	RelRaw
198900	18695	0.431825	0.093992	RelRaw
199000	18695	0.431825	0.0939447	RelRaw
199100	18698	0.431894	0.0939126	RelRaw
199200	18701	0.431964	0.0938805	RelRaw
199300	18704	0.432033	0.0938485	RelRaw
199400	18708	0.432125	0.0938215	RelRaw
199500	18708	0.432125	0.0937744	RelRaw
199600	18708	0.432125	0.0937275	RelRaw
199700	18709	0.432148	0.0936855	RelRaw
199800	18712	0.432218	0.0936537	RelRaw
199900	18715	0.432287	0.0936218	RelRaw
200000	18719	0.432379	0.093595	RelRaw
200100	18721	0.432426	0.0935582	RelRaw
200200	18721	0.432426	0.0935115	RelRaw
200300	18723	0.432472	0.0934748	RelRaw
200400	18725	0.432518	0.0934381	RelRaw
200500	18726	0.432541	0.0933965	RelRaw
200600	18726	0.432541	0.09335	RelRaw
200700	18727	0.432564	0.0933084	RelRaw
200800	18730	0.432633	0.0932769	RelRaw
200900	18730	0.432633	0.0932305	RelRaw
201000	18732	0.43268	0.093194	RelRaw
201100	18734	0.432726	0.0931576	RelRaw
201200	18736	0.432772	0.0931213	RelRaw
201300	18736	0.432772	0.093075	RelRaw
201400	18740	0.432864	0.0930487	RelRaw
201500	18744	0.432957	0.0930223	RelRaw
201600	18745	0.43298	0.0929812	RelRaw
201700	18747	0.433026	0.092945	RelRaw
201800	18750	0.433095	0.0929138	RelRaw
201900	18752	0.433142	0.0928777	RelRaw
202000	18754	0.433188	0.0928416	RelRaw
202100	18756	0.433234	0.0928055	RelRaw
202200	18763	0.433396	0.0927943	RelRaw
202300	18767	0.433488	0.0927682	RelRaw
202400	18770	0.433557	0.0927372	RelRaw
202500	18771	0.43358	0.0926963	RelRaw
202600	18773	0.433627	0.0926604	RelRaw
202700	18774	0.43365	0.0926196	RelRaw
202800	18778	0.433742	0.0925937	RelRaw
202900	18779	0.433765	0.092553	RelRaw
203000	18782	0.433835	0.0925222	RelRaw
203100	18785	0.433904	0.0924914	RelRaw
203200	18785	0.433904	0.0924459	RelRaw
203300	18787	0.43395	0.0924102	RelRaw
203400	18787	0.43395	0.0923648	RelRaw
203500	18788	0.433973	0.0923243	RelRaw
203600	18789	0.433996	0.0922839	RelRaw
203700	18791	0.434042	0.0922484	RelRaw
203800	18792	0.434066	0.092208	RelRaw
203900	18796	0.434158	0.0921824	RelRaw
204000	18798	0.434204	0.0921471	RelRaw
204100	18798	0.434204	0.0921019	RelRaw
204200	18800	0.43425	0.0920666	RelRaw
204300	18803	0.43432	0.0920362	RelRaw
204400	18805	0.434366	0.092001	RelRaw
204500	18809	0.434458	0.0919756	RelRaw
204600	18812	0.434528	0.0919453	RelRaw
204700	18813	0.434551	0.0919052	RelRaw
204800	18813	0.434551	0.0918604	RelRaw
204900	18816	0.43462	0.0918302	RelRaw
205000	18818	0.434666	0.0917951	RelRaw
205100	18819	0.434689	0.0917552	RelRaw
205200	18820	0.434712	0.0917154	RelRaw
205300	18821	0.434735	0.0916756	RelRaw
205400	18824	0.434805	0.0916456	RelRaw
205500	18825	0.434828	0.0916058	RelRaw
205600	18825	0.434828	0.0915613	RelRaw
205700	18826	0.434851	0.0915216	RelRaw
205800	18827	0.434874	0.091482	RelRaw
205900	18830	0.434943	0.0914522	RelRaw
206000	18830	0.434943	0.0914078	RelRaw
206100	18830	0.434943	0.0913634	RelRaw
206200	18830	0.434943	0.0913191	RelRaw
206300	18830	0.434943	0.0912748	RelRaw
206400	18832	0.434989	0.0912403	RelRaw
206500	18833	0.435013	0.091201	RelRaw
206600	18833	0.435013	0.0911568	RelRaw
206700	18836	0.435082	0.0911272	RelRaw
206800	18840	0.435174	0.0911025	RelRaw
206900	18842	0.43522	0.0910681	RelRaw
207000	18845	0.43529	0.0910386	RelRaw
207100	18845	0.43529	0.0909947	RelRaw
207200	18846	0.435313	0.0909556	RelRaw
207300	18847	0.435336	0.0909165	RelRaw
207400	18848	0.435359	0.0908775	RelRaw
207500	18850	0.435405	0.0908434	RelRaw
207600	18852	0.435451	0.0908092	RelRaw
207700	18853	0.435475	0.0907703	RelRaw
207800	18857	0.435567	0.0907459	RelRaw
207900	18860	0.435636	0.0907167	RelRaw
208000	18862	0.435682	0.0906827	RelRaw
208100	18863	0.435706	0.0906439	RelRaw
208200	18864	0.435729	0.0906052	RelRaw
208300	18867	0.435798	0.0905761	RelRaw
208400	18868	0.435821	0.0905374	RelRaw
208500	18869	0.435844	0.0904988	RelRaw
208600	18869	0.435844	0.0904554	RelRaw
208700	18872	0.435913	0.0904264	RelRaw
208800	18874	0.43596	0.0903927	RelRaw
208900	18875	0.435983	0.0903542	RelRaw
209000	18876	0.436006	0.0903158	RelRaw
209100	18878	0.436052	0.0902822	RelRaw
209200	18880	0.436098	0.0902486	RelRaw
209300	18884	0.436191	0.0902246	RelRaw
209400	18887	0.43626	0.0901958	RelRaw
209500	18888	0.436283	0.0901575	RelRaw
209600	18888	0.436283	0.0901145	RelRaw
209700	18889	0.436306	0.0900763	RelRaw
209800	18892	0.436375	0.0900477	RelRaw
209900	18894	0.436422	0.0900143	RelRaw
210000	18895	0.436445	0.0899762	RelRaw
210100	18898	0.436514	0.0899476	RelRaw
210200	18899	0.436537	0.0899096	RelRaw
210300	18902	0.436606	0.0898811	RelRaw
210400	18905	0.436676	0.0898527	RelRaw
210500	18907	0.436722	0.0898195	RelRaw
210600	18907	0.436722	0.0897768	RelRaw
210700	18907	0.436722	0.0897342	RelRaw
210800	18909	0.436768	0.0897011	RelRaw
210900	18910	0.436791	0.0896633	RelRaw
211000	18912	0.436837	0.0896303	RelRaw
211100	18914	0.436884	0.0895973	RelRaw
211200	18915	0.436907	0.0895597	RelRaw
211300	18916	0.43693	0.089522	RelRaw
211400	18916	0.43693	0.0894797	RelRaw
211500	18917	0.436953	0.0894421	RelRaw
211600	18919	0.436999	0.0894093	RelRaw
211700	18920	0.437022	0.0893718	RelRaw
211800	18920	0.437022	0.0893296	RelRaw
211900	18921	0.437045	0.0892921	RelRaw
212000	18922	0.437068	0.0892547	RelRaw
212100	18922	0.437068	0.0892126	RelRaw
212200	18925	0.437138	0.0891847	RelRaw
212300	18926	0.437161	0.0891474	RelRaw
212400	18926	0.437161	0.0891055	RelRaw
212500	18927	0.437184	0.0890682	RelRaw
212600	18927	0.437184	0.0890263	RelRaw
212700	18927	0.437184	0.0889845	RelRaw
212800	18930	0.437253	0.0889568	RelRaw
212900	18932	0.437299	0.0889244	RelRaw
213000	18932	0.437299	0.0888826	RelRaw
213100	18934	0.437346	0.0888503	RelRaw
213200	18934	0.437346	0.0888086	RelRaw
213300	18934	0.437346	0.088767	RelRaw
213400	18934	0.437346	0.0887254	RelRaw
213500	18934	0.437346	0.0886838	RelRaw
213600	18935	0.437369	0.088647	RelRaw
213700	18937	0.437415	0.0886149	RelRaw
213800	18939	0.437461	0.0885828	RelRaw
213900	18940	0.437484	0.088546	RelRaw
214000	18940	0.437484	0.0885047	RelRaw
214100	18940	0.437484	0.0884633	RelRaw
214200	18940	0.437484	0.088422	RelRaw
214300	18940	0.437484	0.0883808	RelRaw
214400	18941	0.437507	0.0883442	RelRaw
214500	18941	0.437507	0.088303	RelRaw
214600	18942	0.43753	0.0882665	RelRaw
214700	18943	0.437553	0.0882301	RelRaw
214800	18945	0.4376	0.0881983	RelRaw
214900	18945	0.4376	0.0881573	RelRaw
215000	18946	0.437623	0.0881209	RelRaw
215100	18948	0.437669	0.0880893	RelRaw
215200	18948	0.437669	0.0880483	RelRaw
215300	18949	0.437692	0.0880121	RelRaw
215400	18950	0.437715	0.0879759	RelRaw
215500	18951	0.437738	0.0879397	RelRaw
215600	18953	0.437784	0.0879082	RelRaw
215700	18957	0.437877	0.087886	RelRaw
215800	18957	0.437877	0.0878452	RelRaw
215900	18957	0.437877	0.0878045	RelRaw
216000	18957	0.437877	0.0877639	RelRaw
216100	18959	0.437923	0.0877325	RelRaw
216200	18959	0.437923	0.087692	RelRaw
216300	18959	0.437923	0.0876514	RelRaw
216400	18959	0.437923	0.0876109	RelRaw
216500	18959	0.437923	0.0875704	RelRaw
216600	18959	0.437923	0.08753	RelRaw
216700	18959	0.437923	0.0874896	RelRaw
216800	18960	0.437946	0.0874539	RelRaw
216900	18961	0.437969	0.0874182	RelRaw
217000	18962	0.437992	0.0873825	RelRaw
217100	18964	0.438038	0.0873515	RelRaw
217200	18964	0.438038	0.0873112	RelRaw
217300	18965	0.438062	0.0872757	RelRaw
217400	18966	0.438085	0.0872401	RelRaw
217500	18967	0.438108	0.0872046	RelRaw
217600	18968	0.438131	0.0871691	RelRaw
217700	18971	0.4382	0.0871429	RelRaw
217800	18972	0.438223	0.0871074	RelRaw
217900	18973	0.438246	0.0870721	RelRaw
218000	18975	0.438293	0.0870413	RelRaw
218100	18975	0.438293	0.0870014	RelRaw
218200	18975	0.438293	0.0869615	RelRaw
218300	18976	0.438316	0.0869262	RelRaw
218400	18977	0.438339	0.086891	RelRaw
218500	18978	0.438362	0.0868558	RelRaw
218600	18978	0.438362	0.0868161	RelRaw
218700	18978	0.438362	0.0867764	RelRaw
218800	18978	0.438362	0.0867367	RelRaw
218900	18979	0.438385	0.0867017	RelRaw
219000	18980	0.438408	0.0866667	RelRaw
219100	18981	0.438431	0.0866317	RelRaw
219200	18981	0.438431	0.0865922	RelRaw
219300	18982	0.438454	0.0865572	RelRaw
219400	18982	0.438454	0.0865178	RelRaw
219500	18983	0.438477	0.0864829	RelRaw
219600	18987	0.43857	0.0864617	RelRaw
219700	18987	0.43857	0.0864224	RelRaw
219800	18987	0.43857	0.0863831	RelRaw
219900	18987	0.43857	0.0863438	RelRaw
220000	18988	0.438593	0.0863091	RelRaw
220100	18989	0.438616	0.0862744	RelRaw
220200	18989	0.438616	0.0862352	RelRaw
220300	18989	0.438616	0.0861961	RelRaw
220400	18990	0.438639	0.0861615	RelRaw
220500	18991	0.438662	0.086127	RelRaw
220600	18991	0.438662	0.0860879	RelRaw
220700	18991	0.438662	0.0860489	RelRaw
220800	18991	0.438662	0.08601	RelRaw
220900	18992	0.438685	0.0859756	RelRaw
221000	18992	0.438685	0.0859367	RelRaw
221100	18993	0.438708	0.0859023	RelRaw
221200	18995	0.438755	0.0858725	RelRaw
221300	18996	0.438778	0.0858382	RelRaw
221400	18996	0.438778	0.0857995	RelRaw
221500	18997	0.438801	0.0857652	RelRaw
221600	18997	0.438801	0.0857265	RelRaw
221700	18998	0.438824	0.0856924	RelRaw
221800	18999	0.438847	0.0856583	RelRaw
221900	19000	0.43887	0.0856242	RelRaw
222000	19000	0.43887	0.0855856	RelRaw
222100	19001	0.438893	0.0855516	RelRaw
222200	19001	0.438893	0.0855131	RelRaw
222300	19002	0.438916	0.0854791	RelRaw
222400	19002	0.438916	0.0854406	RelRaw
222500	19003	0.438939	0.0854067	RelRaw
222600	19003	0.438939	0.0853684	RelRaw
222700	19003	0.438939	0.08533	RelRaw
222800	19004	0.438962	0.0852962	RelRaw
222900	19006	0.439009	0.0852669	RelRaw
223000	19007	0.439032	0.0852332	RelRaw
223100	19009	0.439078	0.0852039	RelRaw
223200	19009	0.439078	0.0851658	RelRaw
223300	19009	0.439078	0.0851276	RelRaw
223400	19011	0.439124	0.0850985	RelRaw
223500	19011	0.439124	0.0850604	RelRaw
223600	19012	0.439147	0.0850268	RelRaw
223700	19012	0.439147	0.0849888	RelRaw
223800	19012	0.439147	0.0849508	RelRaw
223900	19012	0.439147	0.0849129	RelRaw
224000	19012	0.439147	0.084875	RelRaw
224100	19013	0.43917	0.0848416	RelRaw
224200	19014	0.439193	0.0848082	RelRaw
224300	19016	0.43924	0.0847793	RelRaw
224400	19016	0.43924	0.0847415	RelRaw
224500	19017	0.439263	0.0847082	RelRaw
224600	19017	0.439263	0.0846705	RelRaw
224700	19018	0.439286	0.0846373	RelRaw
224800	19020	0.439332	0.0846085	RelRaw
224900	19020	0.439332	0.0845709	RelRaw
225000	19021	0.439355	0.0845378	RelRaw
225100	19022	0.439378	0.0845047	RelRaw
225200	19023	0.439401	0.0844716	RelRaw
225300	19024	0.439424	0.0844385	RelRaw
225400	19025	0.439447	0.0844055	RelRaw
225500	19026	0.439471	0.0843725	RelRaw
225600	19026	0.439471	0.0843351	RelRaw
225700	19027	0.439494	0.0843022	RelRaw
225800	19029	0.43954	0.0842737	RelRaw
225900	19030	0.439563	0.0842408	RelRaw
226000	19030	0.439563	0.0842035	RelRaw
226100	19033	0.439632	0.0841796	RelRaw
226200	19033	0.439632	0.0841424	RelRaw
226300	19035	0.439678	0.084114	RelRaw
226400	19036	0.439702	0.0840813	RelRaw
226500	19037	0.439725	0.0840486	RelRaw
226600	19037	0.439725	0.0840115	RelRaw
226700	19037	0.439725	0.0839744	RelRaw
226800	19038	0.439748	0.0839418	RelRaw
226900	19039	0.439771	0.0839092	RelRaw
227000	19040	0.439794	0.0838767	RelRaw
227100	19041	0.439817	0.0838441	RelRaw
227200	19043	0.439863	0.083816	RelRaw
227300	19043	0.439863	0.0837791	RelRaw
227400	19044	0.439886	0.0837467	RelRaw
227500	19045	0.439909	0.0837143	RelRaw
227600	19048	0.439979	0.0836907	RelRaw
227700	19048	0.439979	0.0836539	RelRaw
227800	19049	0.440002	0.0836216	RelRaw
227900	19050	0.440025	0.0835893	RelRaw
228000	19050	0.440025	0.0835526	RelRaw
228100	19050	0.440025	0.083516	RelRaw
228200	19050	0.440025	0.0834794	RelRaw
228300	19050	0.440025	0.0834428	RelRaw
228400	19050	0.440025	0.0834063	RelRaw
228500	19050	0.440025	0.0833698	RelRaw
228600	19050	0.440025	0.0833333	RelRaw
228700	19050	0.440025	0.0832969	RelRaw
228800	19051	0.440048	0.0832649	RelRaw
228900	19051	0.440048	0.0832285	RelRaw
229000	19051	0.440048	0.0831921	RelRaw
229100	19052	0.440071	0.0831602	RelRaw
229200	19052	0.440071	0.0831239	RelRaw
229300	19052	0.440071	0.0830877	RelRaw
229400	19052	0.440071	0.0830514	RelRaw
229500	19052	0.440071	0.0830153	RelRaw
229600	19053	0.440094	0.0829834	RelRaw
229700	19053	0.440094	0.0829473	RelRaw
229800	19053	0.440094	0.0829112	RelRaw
229900	19053	0.440094	0.0828752	RelRaw
230000	19054	0.440117	0.0828435	RelRaw
230100	19054	0.440117	0.0828075	RelRaw
230200	19054	0.440117	0.0827715	RelRaw
230300	19054	0.440117	0.0827356	RelRaw
230400	19054	0.440117	0.0826997	RelRaw
230500	19054	0.440117	0.0826638	RelRaw
230600	19054	0.440117	0.0826279	RelRaw
230700	19054	0.440117	0.0825921	RelRaw
230800	19054	0.440117	0.0825563	RelRaw
230900	19054	0.440117	0.0825206	RelRaw
231000	19054	0.440117	0.0824848	RelRaw
231100	19054	0.440117	0.0824492	RelRaw
231200	19054	0.440117	0.0824135	RelRaw
231300	19054	0.440117	0.0823779	RelRaw
231400	19055	0.44014	0.0823466	RelRaw
231500	19055	0.44014	0.082311	RelRaw
231600	19055	0.44014	0.0822755	RelRaw
231700	19055	0.44014	0.08224	RelRaw
231800	19056	0.440164	0.0822088	RelRaw
231900	19056	0.440164	0.0821734	RelRaw
232000	19056	0.440164	0.0821379	RelRaw
232100	19056	0.440164	0.0821025	RelRaw
232200	19056	0.440164	0.0820672	RelRaw
232300	19056	0.440164	0.0820319	RelRaw
232400	19057	0.440187	0.0820009	RelRaw
232500	19057	0.440187	0.0819656	RelRaw
232600	19057	0.440187	0.0819304	RelRaw
232700	19057	0.440187	0.0818951	RelRaw
232800	19057	0.440187	0.08186	RelRaw
232900	19057	0.440187	0.0818248	RelRaw
233000	19057	0.440187	0.0817897	RelRaw
233100	19058	0.44021	0.0817589	RelRaw
233200	19058	0.44021	0.0817238	RelRaw
233300	19058	0.44021	0.0816888	RelRaw
233400	19058	0.44021	0.0816538	RelRaw
233500	19058	0.44021	0.0816188	RelRaw
233600	19058	0.44021	0.0815839	RelRaw
233700	19059	0.440233	0.0815533	RelRaw
233800	19059	0.440233	0.0815184	RelRaw
233900	19059	0.440233	0.0814835	RelRaw
234000	19059	0.440233	0.0814487	RelRaw
234100	19059	0.440233	0.0814139	RelRaw
234200	19059	0.440233	0.0813792	RelRaw
234300	19059	0.440233	0.0813444	RelRaw
234400	19059	0.440233	0.0813097	RelRaw
234500	19059	0.440233	0.0812751	RelRaw
234600	19060	0.440256	0.0812447	RelRaw
234700	19060	0.440256	0.0812101	RelRaw
234800	19060	0.440256	0.0811755	RelRaw
234900	19060	0.440256	0.0811409	RelRaw
235000	19060	0.440256	0.0811064	RelRaw
235100	19060	0.440256	0.0810719	RelRaw
235200	19060	0.440256	0.0810374	RelRaw
235300	19060	0.440256	0.081003	RelRaw
235400	19060	0.440256	0.0809686	RelRaw
235500	19060	0.440256	0.0809342	RelRaw
235600	19060	0.440256	0.0808998	RelRaw
235700	19060	0.440256	0.0808655	RelRaw
235800	19060	0.440256	0.0808312	RelRaw
235900	19060	0.440256	0.0807969	RelRaw
236000	19060	0.440256	0.0807627	RelRaw
236100	19060	0.440256	0.0807285	RelRaw
236200	19060	0.440256	0.0806943	RelRaw
236300	19060	0.440256	0.0806602	RelRaw
236400	19060	0.440256	0.0806261	RelRaw
236500	19060	0.440256	0.080592	RelRaw
236600	19060	0.440256	0.0805579	RelRaw
236700	19060	0.440256	0.0805239	RelRaw
236800	19060	0.440256	0.0804899	RelRaw
236900	19060	0.440256	0.0804559	RelRaw
237000	19061	0.440279	0.0804262	RelRaw
237100	19061	0.440279	0.0803922	RelRaw
237200	19061	0.440279	0.0803583	RelRaw
237300	19061	0.440279	0.0803245	RelRaw
237400	19061	0.440279	0.0802906	RelRaw
237500	19061	0.440279	0.0802568	RelRaw
237600	19061	0.440279	0.0802231	RelRaw
237700	19061	0.440279	0.0801893	RelRaw
237800	19061	0.440279	0.0801556	RelRaw
237900	19061	0.440279	0.0801219	RelRaw
238000	19061	0.440279	0.0800882	RelRaw
238100	19061	0.440279	0.0800546	RelRaw
238200	19061	0.440279	0.080021	RelRaw
238300	19061	0.440279	0.0799874	RelRaw
238400	19062	0.440302	0.0799581	RelRaw
238500	19062	0.440302	0.0799245	RelRaw
238600	19062	0.440302	0.079891	RelRaw
238700	19062	0.440302	0.0798576	RelRaw
238800	19062	0.440302	0.0798241	RelRaw
238900	19062	0.440302	0.0797907	RelRaw
239000	19062	0.440302	0.0797573	RelRaw
239100	19062	0.440302	0.079724	RelRaw
239200	19062	0.440302	0.0796906	RelRaw
239300	19062	0.440302	0.0796573	RelRaw
239400	19062	0.440302	0.0796241	RelRaw
239500	19062	0.440302	0.0795908	RelRaw
239600	19062	0.440302	0.0795576	RelRaw
239700	19062	0.440302	0.0795244	RelRaw
239800	19063	0.440325	0.0794954	RelRaw
239900	19063	0.440325	0.0794623	RelRaw
240000	19063	0.440325	0.0794292	RelRaw
240100	19063	0.440325	0.0793961	RelRaw
240200	19063	0.440325	0.079363	RelRaw
240300	19063	0.440325	0.07933	RelRaw
240400	19063	0.440325	0.079297	RelRaw
240500	19063	0.440325	0.079264	RelRaw
240600	19063	0.440325	0.0792311	RelRaw
240700	19063	0.440325	0.0791982	RelRaw
240800	19063	0.440325	0.0791653	RelRaw
240900	19063	0.440325	0.0791324	RelRaw
241000	19063	0.440325	0.0790996	RelRaw
241100	19063	0.440325	0.0790668	RelRaw
241200	19063	0.440325	0.079034	RelRaw
241300	19063	0.440325	0.0790012	RelRaw
241400	19063	0.440325	0.0789685	RelRaw
241500	19063	0.440325	0.0789358	RelRaw
241600	19063	0.440325	0.0789031	RelRaw
241700	19063	0.440325	0.0788705	RelRaw
241800	19063	0.440325	0.0788379	RelRaw
241900	19063	0.440325	0.0788053	RelRaw
242000	19064	0.440348	0.0787769	RelRaw
242100	19064	0.440348	0.0787443	RelRaw
242200	19064	0.440348	0.0787118	RelRaw
242300	19064	0.440348	0.0786793	RelRaw
242400	19064	0.440348	0.0786469	RelRaw
242500	19064	0.440348	0.0786144	RelRaw
242600	19064	0.440348	0.078582	RelRaw
242700	19064	0.440348	0.0785496	RelRaw
242800	19065	0.440371	0.0785214	RelRaw
242900	19065	0.440371	0.0784891	RelRaw
243000	19065	0.440371	0.0784568	RelRaw
243100	19066	0.440395	0.0784286	RelRaw
243200	19067	0.440418	0.0784005	RelRaw
243300	19067	0.440418	0.0783683	RelRaw
243400	19067	0.440418	0.0783361	RelRaw
243500	19067	0.440418	0.0783039	RelRaw
243600	19067	0.440418	0.0782718	RelRaw
243700	19068	0.440441	0.0782437	RelRaw
243800	19068	0.440441	0.0782116	RelRaw
243900	19069	0.440464	0.0781837	RelRaw
244000	19069	0.440464	0.0781516	RelRaw
244100	19070	0.440487	0.0781237	RelRaw
244200	19070	0.440487	0.0780917	RelRaw
244300	19070	0.440487	0.0780598	RelRaw
244400	19070	0.440487	0.0780278	RelRaw
244500	19072	0.440533	0.0780041	RelRaw
244600	19072	0.440533	0.0779722	RelRaw
244700	19072	0.440533	0.0779403	RelRaw
244800	19072	0.440533	0.0779085	RelRaw
244900	19072	0.440533	0.0778767	RelRaw
245000	19072	0.440533	0.0778449	RelRaw
245100	19072	0.440533	0.0778131	RelRaw
245200	19072	0.440533	0.0777814	RelRaw
245300	19072	0.440533	0.0777497	RelRaw
245400	19072	0.440533	0.077718	RelRaw
245500	19072	0.440533	0.0776864	RelRaw
245600	19072	0.440533	0.0776547	RelRaw
245700	19072	0.440533	0.0776231	RelRaw
245800	19072	0.440533	0.0775915	RelRaw
245900	19072	0.440533	0.07756	RelRaw
246000	19072	0.440533	0.0775285	RelRaw
246100	19072	0.440533	0.077497	RelRaw
246200	19072	0.440533	0.0774655	RelRaw
246300	19073	0.440556	0.0774381	RelRaw
246400	19073	0.440556	0.0774067	RelRaw
246500	19073	0.440556	0.0773753	RelRaw
246600	19073	0.440556	0.0773439	RelRaw
246700	19073	0.440556	0.0773125	RelRaw
246800	19074	0.440579	0.0772853	RelRaw
246900	19074	0.440579	0.0772539	RelRaw
247000	19074	0.440579	0.0772227	RelRaw
247100	19074	0.440579	0.0771914	RelRaw
247200	19074	0.440579	0.0771602	RelRaw
247300	19074	0.440579	0.077129	RelRaw
247400	19074	0.440579	0.0770978	RelRaw
247500	19074	0.440579	0.0770667	RelRaw
247600	19075	0.440602	0.0770396	RelRaw
247700	19075	0.440602	0.0770085	RelRaw
247800	19075	0.440602	0.0769774	RelRaw
247900	19075	0.440602	0.0769463	RelRaw
248000	19075	0.440602	0.0769153	RelRaw
248100	19075	0.440602	0.0768843	RelRaw
248200	19075	0.440602	0.0768533	RelRaw
248300	19075	0.440602	0.0768224	RelRaw
248400	19075	0.440602	0.0767915	RelRaw
248500	19075	0.440602	0.0767606	RelRaw
248600	19076	0.440626	0.0767337	RelRaw
248700	19076	0.440626	0.0767029	RelRaw
248800	19076	0.440626	0.076672	RelRaw
248900	19076	0.440626	0.0766412	RelRaw
249000	19076	0.440626	0.0766104	RelRaw
249100	19076	0.440626	0.0765797	RelRaw
249200	19076	0.440626	0.076549	RelRaw
249300	19076	0.440626	0.0765183	RelRaw
249400	19076	0.440626	0.0764876	RelRaw
249500	19078	0.440672	0.0764649	RelRaw
249600	19078	0.440672	0.0764343	RelRaw
249700	19078	0.440672	0.0764037	RelRaw
249800	19079	0.440695	0.0763771	RelRaw
249900	19081	0.440741	0.0763545	RelRaw
250000	19089	0.440926	0.076356	RelRaw

### Sheet: 11. Causal link V2G results
v2g_result
Percentile	Disease
0.996008	type II diabetes mellitus
0.00478279	type II diabetes mellitus
0.293349	type II diabetes mellitus
0.293349	type II diabetes mellitus
0.980636	type II diabetes mellitus
0.966527	type II diabetes mellitus
0.922419	type II diabetes mellitus
0.489969	type II diabetes mellitus
0.982175	type II diabetes mellitus
0.982175	type II diabetes mellitus
0.821183	type II diabetes mellitus
0.977232	type II diabetes mellitus
0.99294	type II diabetes mellitus
0.954743	type II diabetes mellitus
0.976947	type II diabetes mellitus
0.976947	type II diabetes mellitus
0.988335	type II diabetes mellitus
0.988335	type II diabetes mellitus
0.998318	type II diabetes mellitus
0.655236	type II diabetes mellitus
0.655236	type II diabetes mellitus
0.369118	type II diabetes mellitus
0.96781	type II diabetes mellitus
0.967827	type II diabetes mellitus
0.840955	type II diabetes mellitus
0.840955	type II diabetes mellitus
0.998229	type II diabetes mellitus
0.95912	type II diabetes mellitus
0.785237	type II diabetes mellitus
0.88235	type II diabetes mellitus
0.965477	type II diabetes mellitus
0.965313	type II diabetes mellitus
0.96541	type II diabetes mellitus
0.996366	type II diabetes mellitus
0.996366	type II diabetes mellitus
0.781842	type II diabetes mellitus
0.99759	type II diabetes mellitus
0.997534	type II diabetes mellitus
0.769311	type II diabetes mellitus
0.979266	type II diabetes mellitus
0.979266	type II diabetes mellitus
0.970589	type II diabetes mellitus
0.636196	type II diabetes mellitus
0.58888	type II diabetes mellitus
0.992441	type II diabetes mellitus
0.992441	type II diabetes mellitus
0.810721	type II diabetes mellitus
0.810721	type II diabetes mellitus
0.810721	type II diabetes mellitus
0.982035	breast carcinoma
0.982044	breast carcinoma
0.982035	breast carcinoma
0.982058	breast carcinoma
0.975209	breast carcinoma
0.468942	breast carcinoma
0.930967	breast carcinoma
0.97202	breast carcinoma
0.972077	breast carcinoma
0.931024	breast carcinoma
0.972025	breast carcinoma
0.930973	breast carcinoma
0.999729	breast carcinoma
0.999702	breast carcinoma
0.638197	breast carcinoma
0.767382	breast carcinoma
0.969415	asthma
0.986549	asthma
0.994737	asthma
0.994737	asthma
0.953801	asthma
0.357912	asthma
0.640831	asthma
0.95381	asthma
0.640831	asthma
0.415222	asthma
0.970271	asthma
0.998118	coronary artery disease
0.998115	coronary artery disease
0.364909	coronary artery disease
0.364699	coronary artery disease
0.169651	coronary artery disease
0.826822	coronary artery disease
0.53056	coronary artery disease
0.994455	coronary artery disease
0.994444	coronary artery disease
0.994462	coronary artery disease
0.99444	coronary artery disease
0.708796	coronary artery disease
0.70886	coronary artery disease
0.998418	coronary artery disease
0.954825	coronary artery disease

### Sheet: 12. Causal link G2G results
g2g_score
Category	Weights
Others-Sample	-0.133735
Others-Sample	12.11
Others-Sample	6.33085
Others-Sample	9.38282
Others-Sample	2.12356
Others-Sample	6.1233
Others-Sample	-0.0358493
Others-Sample	-0.157872
Others-Sample	0.678239
Others-Sample	0.523045
Others-Sample	14.3281
Others-Sample	8.70378
Others-Sample	0.92905
Others-Sample	3.38547
Others-Sample	7.0992
Others-Sample	0.144699
Others-Sample	1.13578
Others-Sample	9.83212
Others-Sample	11.8099
Others-Sample	7.08864
Others-Sample	-0.693335
Others-Sample	3.17949
Others-Sample	-0.151313
Others-Sample	0.617054
Others-Sample	-0.178521
Others-Sample	5.12489
Others-Sample	9.91225
Others-Sample	4.28479
Others-Sample	3.83364
Others-Sample	1.32279
Others-Sample	7.52873
Others-Sample	4.20874
Others-Sample	3.26987
Others-Sample	1.42248
Others-Sample	9.84505
Others-Sample	8.82608
Others-Sample	9.14294
Others-Sample	11.766
Others-Sample	9.71694
Others-Sample	6.18381
Others-Sample	-0.240035
Others-Sample	-0.164963
Others-Sample	1.16615
Others-Sample	1.79675
Others-Sample	7.66809
Others-Sample	10.6729
Others-Sample	4.49816
Others-Sample	3.58566
Others-Sample	3.00601
Others-Sample	1.21038
Others-Sample	7.51881
Others-Sample	4.3326
Others-Sample	3.19279
Others-Sample	-0.222194
Others-Sample	11.9481
Others-Sample	-0.0160875
Others-Sample	2.12861
Others-Sample	9.0166
Others-Sample	-0.631932
Others-Sample	3.20536
Others-Sample	15.4291
Others-Sample	5.56241
Others-Sample	6.18024
Others-Sample	4.26699
Others-Sample	5.08626
Others-Sample	4.7696
Others-Sample	1.71908
Others-Sample	7.86037
Others-Sample	3.99652
Others-Sample	3.71126
Others-Sample	4.00239
Others-Sample	3.97387
Others-Sample	7.87392
Others-Sample	12.3195
Others-Sample	4.68775
Others-Sample	-0.819049
Others-Sample	4.94338
Others-Sample	10.4978
Others-Sample	1.59745
Others-Sample	3.06205
Others-Sample	8.79563
Others-Sample	-0.0926661
Others-Sample	5.2321
Others-Sample	9.92801
Others-Sample	3.77245
Others-Sample	4.09116
Others-Sample	1.87774
Others-Sample	4.79825
Others-Sample	3.07234
Others-Sample	11.3716
Others-Sample	2.10167
Others-Sample	9.72256
Others-Sample	11.4205
Others-Sample	5.22626
Others-Sample	0.796504
Others-Sample	0.858833
Others-Sample	6.88475
Others-Sample	-0.0111776
Others-Sample	8.05586
Others-Sample	5.46134
Others-Sample	4.36509
Others-Sample	2.37347
Others-Sample	8.56598
Others-Sample	-0.00951128
Others-Sample	2.81241
Others-Sample	3.68999
Others-Sample	3.87228
Others-Sample	5.98181
Others-Sample	0.87411
Others-Sample	5.59427
Others-Sample	-1.18281
Others-Sample	1.62795
Others-Sample	-0.0142167
Others-Sample	4.92107
Others-Sample	8.16674
Others-Sample	2.4084
Others-Sample	5.65269
Others-Sample	9.02798
Others-Sample	10.8323
Others-Sample	5.30159
Others-Sample	1.68671
Others-Sample	1.54274
Others-Sample	-0.313456
Others-Sample	10.6945
Others-Sample	6.00882
Others-Sample	7.25684
Others-Sample	0.876701
Others-Sample	12.4945
Others-Sample	1.44125
Others-Sample	15.0949
Others-Sample	4.43092
Others-Sample	6.17413
Others-Sample	3.00578
Others-Sample	7.33193
Others-Sample	-0.0310841
Others-Sample	10.8234
Others-Sample	10.5386
Others-Sample	2.90538
Others-Sample	5.30059
Others-Sample	-0.548689
Others-Sample	4.39507
Others-Sample	-0.360998
Others-Sample	2.51002
Others-Sample	2.73447
Others-Sample	6.58693
Others-Sample	11.2706
Others-Sample	3.95646
Others-Sample	2.74372
Others-Sample	5.50234
Others-Sample	21.1717
Others-Sample	-0.0219397
Others-Sample	2.12736
Others-Sample	14.9023
Others-Sample	2.87613
Others-Sample	7.02541
Others-Sample	7.87397
Others-Sample	0.777237
Others-Sample	4.69677
Others-Sample	-0.0498578
Others-Sample	11.4217
Others-Sample	6.96084
Others-Sample	12.6074
Others-Sample	2.83553
Others-Sample	1.10541
Others-Sample	3.60194
Others-Sample	-0.0559609
Others-Sample	4.379
Others-Sample	3.77889
Others-Sample	3.19593
Others-Sample	8.60582
Others-Sample	0.224212
Others-Sample	10.4046
Others-Sample	0.56506
Others-Sample	-0.171374
Others-Sample	3.10577
Others-Sample	1.4971
Others-Sample	-0.233571
Others-Sample	3.73718
Others-Sample	3.69989
Others-Sample	2.38315
Others-Sample	2.1663
Others-Sample	5.66928
Others-Sample	3.66741
Others-Sample	14.1383
Others-Sample	4.11463
Others-Sample	4.53026
Others-Sample	6.15479
Others-Sample	7.43639
Others-Sample	5.99502
Others-Sample	2.35622
Others-Sample	4.99419
Others-Sample	1.35767
Others-Sample	11.4715
Others-Sample	4.02475
Others-Sample	19.8761
Others-Sample	10.4437
Others-Sample	-0.0196417
Others-Sample	1.82232
Others-Sample	2.78873
Others-Sample	4.87459
Others-Sample	1.77389
Others-Sample	1.98249
Others-Sample	3.51284
Others-Sample	2.63543
Others-Sample	6.82716
Others-Sample	1.90649
Others-Sample	9.07635
Others-Sample	1.41668
Others-Sample	0.462862
Others-Sample	4.77404
Others-Sample	-0.234802
Others-Sample	0.274527
Others-Sample	1.88319
Others-Sample	7.79483
Others-Sample	-0.296829
Others-Sample	2.57268
Others-Sample	1.72692
Others-Sample	8.58511
Others-Sample	3.0244
Others-Sample	7.9892
Others-Sample	4.74671
Others-Sample	2.99882
Others-Sample	8.43032
Others-Sample	-0.589251
Others-Sample	2.40514
Others-Sample	6.73074
Others-Sample	3.91582
Others-Sample	1.94621
Others-Sample	6.0263
Others-Sample	9.96256
Others-Sample	8.61635
Others-Sample	0.237267
Others-Sample	3.03322
Others-Sample	8.19656
Others-Sample	-0.167546
Others-Sample	1.06397
Others-Sample	5.81962
Others-Sample	5.44275
Others-Sample	3.34754
Others-Sample	4.75094
Others-Sample	6.92668
Others-Sample	8.49496
Others-Sample	1.76104
Others-Sample	4.41842
Others-Sample	17.6237
Others-Sample	10.5918
Others-Sample	0.528785
Others-Sample	2.49827
Others-Sample	-0.0490891
Others-Sample	11.0095
Others-Sample	-0.475351
Others-Sample	5.19499
Others-Sample	1.23226
Others-Sample	2.86365
Others-Sample	4.19979
Others-Sample	1.82485
Others-Sample	12.057
Others-Sample	5.74481
Others-Sample	7.8596
Others-Sample	6.62444
Others-Sample	7.01176
Others-Sample	6.53317
Others-Sample	3.2784
Others-Sample	-0.119573
Others-Sample	8.91875
Others-Sample	-0.310532
Others-Sample	5.13154
Others-Sample	-0.365347
Others-Sample	0.597667
Others-Sample	-0.223319
Others-Sample	5.01954
Others-Sample	1.3673
Others-Sample	2.95392
Others-Sample	8.84991
Others-Sample	11.8267
Others-Sample	6.27405
Others-Sample	3.75111
Others-Sample	8.52971
Others-Sample	2.80452
Others-Sample	4.03519
Others-Sample	5.98532
Others-Sample	3.27044
Others-Sample	2.54039
Others-Sample	-0.105724
Others-Sample	4.64614
Others-Sample	2.85346
Others-Sample	-0.0265368
Others-Sample	2.39454
Others-Sample	2.18302
Others-Sample	5.00181
Others-Sample	11.4624
Others-Sample	8.12788
Others-Sample	1.38109
Others-Sample	0.797394
Others-Sample	3.55592
Others-Sample	4.62439
Others-Sample	4.85328
Others-Sample	6.19375
Others-Sample	2.04444
Others-Sample	5.33117
Others-Sample	12.3767
Others-Sample	0.946669
Others-Sample	9.61704
Others-Sample	5.59291
Others-Sample	2.76437
Others-Sample	5.04142
Others-Sample	-0.29747
Others-Sample	4.22494
Others-Sample	1.61738
Others-Sample	5.20783
Others-Sample	1.4072
Others-Sample	6.69241
Others-Sample	3.473
Others-Sample	-0.298954
Others-Sample	8.88307
Others-Sample	3.46033
Others-Sample	2.13578
Others-Sample	3.35796
Others-Sample	6.12782
Others-Sample	2.74425
Others-Sample	3.63001
Others-Sample	7.39123
Others-Sample	11.2447
Others-Sample	-0.297901
Others-Sample	2.16475
Others-Sample	2.63675
Others-Sample	12.4317
Others-Sample	1.70815
Others-Sample	11.5789
Others-Sample	11.6493
Others-Sample	2.09464
Others-Sample	0.870018
Others-Sample	-0.150623
Others-Sample	3.85527
Others-Sample	7.34635
Others-Sample	-0.0776799
Others-Sample	0.894535
Others-Sample	1.87568
Others-Sample	8.10806
Others-Sample	3.47463
Others-Sample	1.44066
Others-Sample	5.74004
Others-Sample	0.572447
Others-Sample	10.4389
Others-Sample	3.70385
Others-Sample	6.59756
Others-Sample	6.2417
Others-Sample	11.268
Others-Sample	-0.29194
Others-Sample	9.09852
Others-Sample	-0.396852
Others-Sample	6.13973
Others-Sample	10.0368
Others-Sample	6.875
Others-Sample	0.233572
Others-Sample	-0.061573
Others-Sample	7.01139
Others-Sample	1.97915
Others-Sample	5.58976
Others-Sample	-0.00679207
Others-Sample	1.21519
Others-Sample	3.08258
Others-Sample	5.68863
Others-Sample	0.363466
Others-Sample	12.5167
Others-Sample	7.79765
Others-Sample	8.66371
Others-Sample	0.668948
Others-Sample	6.32575
Others-Sample	4.04112
Others-Sample	2.84638
Others-Sample	10.5131
Others-Sample	6.11597
Others-Sample	-0.196197
Others-Sample	5.96911
Others-Sample	4.74272
Others-Sample	5.58326
Others-Sample	5.40493
Others-Sample	9.04632
Others-Sample	4.52778
Others-Sample	3.6407
Others-Sample	0.754059
Others-Sample	2.45546
Others-Sample	7.64847
Others-Sample	7.84431
Others-Sample	0.971773
Others-Sample	5.31997
Others-Sample	5.17268
Others-Sample	-0.00673939
Others-Sample	12.1524
Others-Sample	4.45702
Others-Sample	5.10285
Others-Sample	-1.14072
Others-Sample	2.46853
Others-Sample	0.394913
Others-Sample	3.41817
Others-Sample	0.752981
Others-Sample	3.3444
Others-Sample	13.4538
Others-Sample	4.37065
Others-Sample	-0.00493362
Others-Sample	5.75625
Others-Sample	0.409069
Others-Sample	-0.271359
Others-Sample	2.32589
Others-Sample	7.93515
Others-Sample	-0.0934533
Others-Sample	12.6461
Others-Sample	0.495623
Others-Sample	3.20858
Others-Sample	1.89484
Others-Sample	3.96808
Others-Sample	3.00799
Others-Sample	-0.0508065
Others-Sample	8.56038
Others-Sample	3.66706
Others-Sample	6.58755
Others-Sample	5.02114
Others-Sample	-0.262025
Others-Sample	5.31965
Others-Sample	10.3428
Others-Sample	0.975509
Others-Sample	-0.187565
Others-Sample	7.67858
Others-Sample	10.5919
Others-Sample	0.55157
Others-Sample	-3.45997
Others-Sample	1.70594
Others-Sample	5.2395
Others-Sample	3.11299
Others-Sample	9.15334
Others-Sample	8.35814
Others-Sample	3.62584
Others-Sample	13.5996
Others-Sample	-0.0810059
Others-Sample	4.18013
Others-Sample	12.0796
Others-Sample	8.6547
Others-Sample	-0.204342
Others-Sample	14.1099
Others-Sample	4.60619
Others-Sample	0.450446
Others-Sample	8.10252
Others-Sample	2.30367
Others-Sample	-0.302865
Others-Sample	6.20765
Others-Sample	1.91851
Others-Sample	1.95789
Others-Sample	0.630113
Others-Sample	-0.278383
Others-Sample	3.97725
Others-Sample	6.52988
Others-Sample	9.0451
Others-Sample	8.54792
Others-Sample	5.90777
Others-Sample	5.84587
Others-Sample	6.77178
Others-Sample	12.2943
Others-Sample	4.80036
Others-Sample	8.62316
Others-Sample	2.9819
Others-Sample	3.61666
Others-Sample	3.4507
Others-Sample	4.13237
Others-Sample	8.31732
Others-Sample	5.78434
Others-Sample	5.22345
Others-Sample	1.22739
Others-Sample	9.01605
Others-Sample	13.319
Others-Sample	0.592946
Others-Sample	-0.180612
Others-Sample	3.54065
Others-Sample	6.1234
Others-Sample	2.62487
Others-Sample	9.91442
Others-Sample	1.73063
Others-Sample	-0.100018
Others-Sample	3.4662
Others-Sample	12.0901
Others-Sample	4.24326
Others-Sample	0.982179
Others-Sample	12.5445
Others-Sample	4.57124
Others-Sample	2.83446
Others-Sample	2.57141
Others-Sample	4.55716
Others-Sample	3.60364
Others-Sample	13.3746
Others-Sample	3.33101
Others-Sample	1.49961
Others-Sample	2.0946
Others-Sample	3.45007
Others-Sample	-0.342125
Others-Sample	0.30423
Others-Sample	2.39496
Others-Sample	1.23363
Others-Sample	6.93246
Others-Sample	0.134323
Others-Sample	10.7334
Others-Sample	5.57789
Others-Sample	-0.0252874
Others-Sample	13.464
Others-Sample	0.0351129
Others-Sample	1.14171
Others-Sample	2.06085
Others-Sample	3.97177
Others-Sample	6.96976
Others-Sample	0.412289
Others-Sample	1.95385
Others-Sample	-0.172959
Others-Sample	1.58053
Others-Sample	0.557668
Others-Sample	0.152918
Others-Sample	-0.0496714
Others-Sample	9.8441
Others-Sample	0.836296
Others-Sample	5.93371
Others-Sample	3.36144
Others-Sample	0.795355
Others-Sample	2.07682
Others-Sample	-0.430256
Others-Sample	3.45776
Others-Sample	0.506207
Others-Sample	3.36482
Others-Sample	2.27265
Others-Sample	4.73884
Others-Sample	0.780353
Others-Sample	2.04051
Others-Sample	-0.12457
Others-Sample	6.38996
Others-Sample	3.11526
Others-Sample	5.11093
Others-Sample	4.97173
Others-Sample	10.9675
Others-Sample	9.11725
Others-Sample	2.12024
Others-Sample	1.14913
Others-Sample	0.195962
Others-Sample	6.27156
Others-Sample	-0.201313
Others-Sample	3.31617
Others-Sample	3.1585
Others-Sample	0.181249
Others-Sample	2.33532
Others-Sample	6.86305
Others-Sample	9.12601
Others-Sample	0.933611
Others-Sample	1.80592
Others-Sample	12.8371
Others-Sample	8.5291
Others-Sample	1.34311
Others-Sample	6.79764
Others-Sample	7.88126
Others-Sample	8.77768
Others-Sample	7.84816
Others-Sample	3.06294
Others-Sample	1.19224
Others-Sample	3.00085
Others-Sample	1.8779
Others-Sample	4.79625
Others-Sample	7.67372
Others-Sample	5.53515
Others-Sample	2.01224
Others-Sample	-0.0888819
Others-Sample	1.5247
Others-Sample	4.34295
Others-Sample	0.0652387
Others-Sample	4.22232
Others-Sample	1.95386
Others-Sample	1.72367
Others-Sample	3.81196
Others-Sample	13.1537
Others-Sample	1.43225
Others-Sample	3.15263
Others-Sample	3.21371
Others-Sample	0.186629
Others-Sample	0.58889
Others-Sample	1.92539
Others-Sample	3.13877
Others-Sample	8.36704
Others-Sample	7.01179
Others-Sample	2.48367
Others-Sample	4.4337
Others-Sample	-0.237488
Others-Sample	3.26275
Others-Sample	1.54516
Others-Sample	4.67199
Others-Sample	5.45414
Others-Sample	6.0841
Others-Sample	-0.225392
Others-Sample	-0.235776
Others-Sample	2.92647
Others-Sample	5.14312
Others-Sample	7.17206
Others-Sample	4.48105
Others-Sample	5.56446
Others-Sample	5.97057
Others-Sample	0.959727
Others-Sample	8.03201
Others-Sample	0.818714
Others-Sample	0.147523
Others-Sample	0.532881
Others-Sample	-0.214555
Others-Sample	3.01203
Others-Sample	-0.222005
Others-Sample	-0.212956
Others-Sample	1.9565
Others-Sample	1.02273
Others-Sample	1.87204
Others-Sample	1.42939
Others-Sample	1.48673
Others-Sample	1.29117
FDR<0.1	6.79576
FDR<0.1	8.2565
FDR<0.1	5.68922
FDR<0.1	1.72845
FDR<0.1	14.1579
FDR<0.1	-0.189001
FDR<0.1	8.76188
FDR<0.1	11.0579
FDR<0.1	10.1619
FDR<0.1	9.54286
FDR<0.1	8.03122
FDR<0.1	10.9546
FDR<0.1	1.5657
FDR<0.1	7.70163
FDR<0.1	65.58
FDR<0.1	15.5622
FDR<0.1	6.53994
FDR<0.1	6.87729
FDR<0.1	6.66983
FDR<0.1	0.639077
FDR<0.1	2.6919
FDR<0.1	10.6244
FDR<0.1	14.142
FDR<0.1	7.33233
FDR<0.1	10.5773
FDR<0.1	11.0344
FDR<0.1	11.702
FDR<0.1	13.6037
FDR<0.1	8.85481
FDR<0.1	19.4295
FDR<0.1	7.49134
FDR<0.1	5.32199
FDR<0.1	13.534
FDR<0.1	8.02782
FDR<0.1	15.2654
FDR<0.1	11.1564
FDR<0.1	3.00084
FDR<0.1	1.98066
FDR<0.1	3.52714
FDR<0.1	5.43857
FDR<0.1	2.09808
FDR<0.1	10.9066
FDR<0.1	4.22887
FDR<0.1	14.1105
FDR<0.1	8.82384
FDR<0.1	11.7884
FDR<0.1	10.6142
FDR<0.1	10.4704
FDR<0.1	8.26902
FDR<0.1	16.569
FDR<0.1	19.6034
FDR<0.1	15.279
FDR<0.1	9.13153
FDR<0.1	5.90737
FDR<0.1	15.1132
FDR<0.1	8.9702
FDR<0.1	4.64937
FDR<0.1	4.29542
FDR<0.1	6.17308
FDR<0.1	11.2547
FDR<0.1	8.56444
FDR<0.1	6.86045
FDR<0.1	13.5536
FDR<0.1	26.1145
FDR<0.1	8.16612
FDR<0.1	9.71655
FDR<0.1	8.22578
FDR<0.1	2.57683
FDR<0.1	9.60795
FDR<0.1	8.22991
FDR<0.1	13.1392
FDR<0.1	13.7528
FDR<0.1	17.4897
FDR<0.1	10.5587
FDR<0.1	11.5976
FDR<0.1	20.0866
FDR<0.1	5.69824
FDR<0.1	4.22112
FDR<0.1	11.8779
FDR<0.1	11.4054
FDR<0.1	6.17311
FDR<0.1	8.55967
FDR<0.1	13.7259
FDR<0.1	1.17673
FDR<0.1	0.0986714
FDR<0.1	4.06499
FDR<0.1	0.376491
FDR<0.1	16.1148
FDR<0.1	10.1359
FDR<0.1	11.9944
FDR<0.1	9.94377
FDR<0.1	11.2191
FDR<0.1	16.8607
FDR<0.1	37.4325
FDR<0.1	9.62017
FDR<0.1	9.58116
FDR<0.1	14.9985
FDR<0.1	8.41094
FDR<0.1	7.15013
FDR<0.1	8.34069
FDR<0.1	16.4403
FDR<0.1	10.1504
FDR<0.1	17.5601
FDR<0.1	9.95491
FDR<0.1	15.9593
FDR<0.1	8.87288
FDR<0.1	18.5178
FDR<0.1	9.7694
FDR<0.1	12.5276
FDR<0.1	4.88942
FDR<0.1	13.9143
FDR<0.1	5.51955
FDR<0.1	7.35294
FDR<0.1	9.79794
FDR<0.1	9.10121
FDR<0.1	15.8587
FDR<0.1	12.0264
FDR<0.1	9.03625
FDR<0.1	8.5352
FDR<0.1	6.33606
FDR<0.1	8.75453
FDR<0.1	11.3352
FDR<0.1	14.7259
FDR<0.1	10.7155
FDR<0.1	9.54953
FDR<0.1	9.9844
FDR<0.1	7.09405
FDR<0.1	5.20487
FDR<0.1	9.81571
FDR<0.1	30.6664
FDR<0.1	6.95347
FDR<0.1	10.5217
FDR<0.1	41.6911
FDR<0.1	16.0893
FDR<0.1	4.09438
FDR<0.1	7.63928
FDR<0.1	12.2537
FDR<0.1	6.85992
FDR<0.1	15.2057
FDR<0.1	15.6062
FDR<0.1	9.96877
FDR<0.1	5.79048
FDR<0.1	13.2015
FDR<0.1	1.26345
FDR<0.1	2.79812
FDR<0.1	1.31763
FDR<0.1	6.35829
FDR<0.1	1.33123
FDR<0.1	12.1297
FDR<0.1	-0.33276
FDR<0.1	-0.0943178
FDR<0.1	1.26472
FDR<0.1	-0.280646
FDR<0.1	12.4096
FDR<0.1	6.49179
FDR<0.1	8.89565
FDR<0.1	6.74155
FDR<0.1	41.8543
FDR<0.1	5.36188
FDR<0.1	19.7576
FDR<0.1	17.1474
FDR<0.1	11.7943
FDR<0.1	8.81076
FDR<0.1	8.67622
FDR<0.1	8.86321
FDR<0.1	2.45556
FDR<0.1	6.89775
FDR<0.1	23.5449
FDR<0.1	8.28259
FDR<0.1	10.3497
FDR<0.1	11.6558
FDR<0.1	4.96093
FDR<0.1	7.72079
FDR<0.1	9.65148
FDR<0.1	10.5578
FDR<0.1	39.0141
FDR<0.1	21.098
FDR<0.1	11.6748
FDR<0.1	6.10441
FDR<0.1	20.0335
FDR<0.1	33.4065
FDR<0.1	10.0024
FDR<0.1	12.8055
FDR<0.1	40.9485
FDR<0.1	16.3681
FDR<0.1	23.1345
FDR<0.1	32.071
FDR<0.1	23.5824
FDR<0.1	5.79465
FDR<0.1	11.5619
FDR<0.1	14.6553
FDR<0.1	43.8092
FDR<0.1	11.6588
FDR<0.1	12.5256
FDR<0.1	27.782
FDR<0.1	12.4653
FDR<0.1	29.8055
FDR<0.1	20.868
FDR<0.1	7.60528
FDR<0.1	8.19444
FDR<0.1	12.2345
FDR<0.1	12.7593
FDR<0.1	9.16834
FDR<0.1	10.2143
FDR<0.1	5.66401
FDR<0.1	6.04872
FDR<0.1	19.2303
FDR<0.1	10.427
FDR<0.1	6.55611
FDR<0.1	7.07346
FDR<0.1	7.02034
FDR<0.1	11.0131
FDR<0.1	9.53142
FDR<0.1	9.77035
FDR<0.1	10.6382
FDR<0.1	32.954
FDR<0.1	61.1054
FDR<0.1	7.13134
FDR<0.1	5.06035
FDR<0.1	7.26747
FDR<0.1	9.24593
FDR<0.1	11.1146
FDR<0.1	2.87434
FDR<0.1	7.50647
FDR<0.1	11.5986
FDR<0.1	21.5098
FDR<0.1	18.9884
FDR<0.1	12.8412
FDR<0.1	11.3188
FDR<0.1	17.5753
FDR<0.1	15.4285
FDR<0.1	13.0399
FDR<0.1	17.8579
FDR<0.1	15.8816
FDR<0.1	18.614
FDR<0.1	14.9194
FDR<0.1	15.2816
FDR<0.1	9.62251
FDR<0.1	9.62698
FDR<0.1	15.1686
FDR<0.1	6.75489
FDR<0.1	11.2611
FDR<0.1	16.1529
FDR<0.1	6.7786
FDR<0.1	4.29908
FDR<0.1	10.3122
FDR<0.1	10.4257
FDR<0.1	43.8438
FDR<0.1	9.31943
FDR<0.1	14.5089
FDR<0.1	15.9298
FDR<0.1	-0.157897
FDR<0.1	1.65349
FDR<0.1	12.7771
FDR<0.1	8.47701
FDR<0.1	18.3132
FDR<0.1	17.4563
FDR<0.1	15.4509
FDR<0.1	6.95895
FDR<0.1	-0.252254
FDR<0.1	-0.364473
FDR<0.1	-0.335737
FDR<0.1	-0.17512
FDR<0.1	-0.154523
FDR<0.1	-0.0235394
FDR<0.1	0.113472
FDR<0.1	1.51389
FDR<0.1	0.782585
FDR<0.1	0.292096
FDR<0.1	-0.147447
FDR<0.1	0.307051
FDR<0.1	1.22553
FDR<0.1	-0.27519
FDR<0.1	5.78222
FDR<0.1	11.4483
FDR<0.1	1.65161
FDR<0.1	5.07057
FDR<0.1	-0.113352
FDR<0.1	-0.373794
FDR<0.1	0.880994
FDR<0.1	-0.196319
FDR<0.1	0.873536
FDR<0.1	-0.254312
FDR<0.1	0.451667
FDR<0.1	-0.190098
FDR<0.1	-0.944095
FDR<0.1	13.797
FDR<0.1	10.8687
FDR<0.1	6.57951
FDR<0.1	13.649
FDR<0.1	9.99049
FDR<0.1	5.3627
FDR<0.1	13.5662
FDR<0.1	5.97297
FDR<0.1	17.1999
FDR<0.1	75.8829
FDR<0.1	15.6826
FDR<0.1	11.9388
FDR<0.1	14.4761
FDR<0.1	17.6831
FDR<0.1	17.4804
FDR<0.1	5.09412
FDR<0.1	7.62289
FDR<0.1	9.02657
FDR<0.1	62.1466
FDR<0.1	-0.540723
FDR<0.1	4.86068
FDR<0.1	10.4694
FDR<0.1	8.3259
FDR<0.1	14.2072
FDR<0.1	-0.202411
FDR<0.1	12.977
FDR<0.1	13.3002
FDR<0.1	6.93454
FDR<0.1	14.3977
FDR<0.1	8.44699
FDR<0.1	14.8465
FDR<0.1	12.9068
FDR<0.1	7.6127
FDR<0.1	14.6701
FDR<0.1	11.68
FDR<0.1	11.1573
FDR<0.1	5.85759
FDR<0.1	8.32555
FDR<0.1	6.88955
FDR<0.1	14.3711
FDR<0.1	4.79852
FDR<0.1	9.592
FDR<0.1	14.9172
FDR<0.1	10.6943
FDR<0.1	6.85328
FDR<0.1	11.5317
FDR<0.1	9.59805
FDR<0.1	14.4417
FDR<0.1	10.6425
FDR<0.1	11.0803
FDR<0.1	9.36682
FDR<0.1	16.8752
FDR<0.1	15.7549
FDR<0.1	9.70425
FDR<0.1	12.8172
FDR<0.1	15.0303
FDR<0.1	13.3672
FDR<0.1	16.5346
FDR<0.1	1.07485
FDR<0.1	34.0071
FDR<0.1	13.1854
FDR<0.1	3.99644
FDR<0.1	13.8615
FDR<0.1	11.9008
FDR<0.1	31.8191
FDR<0.1	12.7516
FDR<0.1	12.0429
FDR<0.1	20.4692
FDR<0.1	11.3401
FDR<0.1	7.42273
FDR<0.1	18.2715
FDR<0.1	12.7022
FDR<0.1	8.29632
FDR<0.1	12.519
FDR<0.1	8.78347
FDR<0.1	8.10029
FDR<0.1	12.2914
FDR<0.1	6.66169
FDR<0.1	6.29248
FDR<0.1	19.021
FDR<0.1	16.0966
FDR<0.1	2.3399
FDR<0.1	6.11488
FDR<0.1	2.72612
FDR<0.1	10.4018
FDR<0.1	2.6106
FDR<0.1	7.50603
FDR<0.1	6.04365
FDR<0.1	15.0922
FDR<0.1	2.13025
FDR<0.1	1.28214
FDR<0.1	24.3762
FDR<0.1	16.4717
FDR<0.1	0.881804
FDR<0.1	5.17669
FDR<0.1	3.95159
FDR<0.1	10.2057
FDR<0.1	14.0198
FDR<0.1	17.5848
FDR<0.1	9.78416
FDR<0.1	80.7068
FDR<0.1	8.58456
FDR<0.1	13.8959
FDR<0.1	14.0836
FDR<0.1	9.91303
FDR<0.1	6.91435
FDR<0.1	16.7708
FDR<0.1	15.7889
FDR<0.1	8.59672
FDR<0.1	14.4845
FDR<0.1	14.6518
FDR<0.1	14.8544
FDR<0.1	14.5993
FDR<0.1	13.2365
FDR<0.1	12.44
FDR<0.1	13.2967
FDR<0.1	13.2712
FDR<0.1	14.3295
FDR<0.1	11.3454
FDR<0.1	14.0345
FDR<0.1	32.418
FDR<0.1	14.6187
FDR<0.1	14.2892
FDR<0.1	8.01294
FDR<0.1	30.0002
FDR<0.1	8.54573
FDR<0.1	12.1883
FDR<0.1	16.4566
FDR<0.1	7.77437
FDR<0.1	15.6789
FDR<0.1	23.889
FDR<0.1	14.3831
FDR<0.1	8.10094
FDR<0.1	12.0437
FDR<0.1	10.8644
FDR<0.1	8.29777
FDR<0.1	8.47545
FDR<0.1	8.00456
FDR<0.1	6.43058
FDR<0.1	7.7245
FDR<0.1	13.4398
FDR<0.1	7.86485
FDR<0.1	1.93702
FDR<0.1	19.0956
FDR<0.1	16.9347
FDR<0.1	10.2188
FDR<0.1	11.9457
FDR<0.1	10.2881
FDR<0.1	4.17853
FDR<0.1	6.31757
FDR<0.1	7.39242
FDR<0.1	8.76234
FDR<0.1	8.38406
FDR<0.1	7.96043
FDR<0.1	6.6675
FDR<0.1	27.0015
FDR<0.1	7.98273
FDR<0.1	20.0564
FDR<0.1	14.8852
FDR<0.1	11.1228
FDR<0.1	10.152
FDR<0.1	7.27834
FDR<0.1	13.4604
FDR<0.1	14.1339
FDR<0.1	9.10491
FDR<0.1	14.6631
FDR<0.1	6.37451
FDR<0.1	22.488
FDR<0.1	11.434
FDR<0.1	8.45585
FDR<0.1	9.00746
FDR<0.1	14.7199
FDR<0.1	12.265
FDR<0.1	11.6587
FDR<0.1	7.83155
FDR<0.1	8.61473
FDR<0.1	8.19586
FDR<0.1	7.9629
FDR<0.1	18.6211
FDR<0.1	-0.0430822
FDR<0.1	11.5037
FDR<0.1	2.44718
FDR<0.1	2.44188
FDR<0.1	5.31377
FDR<0.1	0.864336
FDR<0.1	0.829129
FDR<0.1	5.56744
FDR<0.1	6.97831
FDR<0.1	2.86692
FDR<0.1	4.31534
FDR<0.1	5.70965
FDR<0.1	6.96951
FDR<0.1	6.2887
FDR<0.1	2.41205
FDR<0.1	4.78921
FDR<0.1	4.91639
FDR<0.1	5.16355
FDR<0.1	6.18753
FDR<0.1	4.27613
FDR<0.1	6.33448
FDR<0.1	7.01087
FDR<0.1	4.93485
FDR<0.1	5.39542
FDR<0.1	5.25387
FDR<0.1	4.98377
FDR<0.1	17.5863
FDR<0.1	9.52331
FDR<0.1	6.89063
FDR<0.1	1.52191
FDR<0.1	17.3349
FDR<0.1	9.61142
FDR<0.1	16.0022
FDR<0.1	5.62089
FDR<0.1	8.13728
FDR<0.1	13.2424
FDR<0.1	6.37265
FDR<0.1	11.5394
FDR<0.1	8.63838
FDR<0.1	0.223029
FDR<0.1	1.52875
FDR<0.1	1.03922
FDR<0.1	5.40907
FDR<0.1	5.52919
FDR<0.1	21.8608
FDR<0.1	25.1931
FDR<0.1	5.25769
FDR<0.1	7.51828
FDR<0.1	7.16715
FDR<0.1	23.2755
FDR<0.1	7.07311
FDR<0.1	9.17481
FDR<0.1	1.25095
FDR<0.1	-0.0989381
FDR<0.1	6.95988
FDR<0.1	50.6263
FDR<0.1	12.1172
FDR<0.1	15.5599
FDR<0.1	13.8243
FDR<0.1	11.7904
FDR<0.1	6.29772
FDR<0.1	8.45908
FDR<0.1	6.4505
FDR<0.1	13.6393
FDR<0.1	9.83832
FDR<0.1	11.4636
FDR<0.1	8.6945
FDR<0.1	7.83098
FDR<0.1	7.42194
FDR<0.1	16.6604
FDR<0.1	20.8301
FDR<0.1	12.0715
FDR<0.1	5.88222
FDR<0.1	6.01732
FDR<0.1	12.3506
FDR<0.1	66.1495
FDR<0.1	11.2124
FDR<0.1	11.2271
FDR<0.1	7.18847
FDR<0.1	7.822
FDR<0.1	17.3864
FDR<0.1	7.01019
FDR<0.1	7.81226
FDR<0.1	7.27412
FDR<0.1	-0.658669
FDR<0.1	15.0148
FDR<0.1	14.8931
FDR<0.1	31.1819
FDR<0.1	6.99229
FDR<0.1	10.1149
FDR<0.1	5.82201
FDR<0.1	15.5933
FDR<0.1	25.4135
FDR<0.1	12.9161
FDR<0.1	15.6944
FDR<0.1	9.30579
FDR<0.1	12.5969
FDR<0.1	5.65929
FDR<0.1	-0.197884
FDR<0.1	11.5062
FDR<0.1	8.37762
FDR<0.1	9.51578
FDR<0.1	14.7164
FDR<0.1	10.3098
FDR<0.1	8.6355
FDR<0.1	10.6347
FDR<0.1	13.6645
FDR<0.1	9.14973
FDR<0.1	2.71045
FDR<0.1	7.25443
FDR<0.1	8.89018
FDR<0.1	11.531
FDR<0.1	11.232
FDR<0.1	12.3399
FDR<0.1	6.67658
FDR<0.1	10.5715
FDR<0.1	14.378
FDR<0.1	0.288235
FDR<0.1	12.8963
FDR<0.1	14.7857
FDR<0.1	15.1081
FDR<0.1	2.10224
FDR<0.1	13.6927
FDR<0.1	14.4908
FDR<0.1	15.3106
FDR<0.1	5.41227
FDR<0.1	16.0631
FDR<0.1	-0.0086607
FDR<0.1	-0.0894737
FDR<0.1	2.99222
FDR<0.1	13.9
FDR<0.1	9.43355
FDR<0.1	7.4517
FDR<0.1	3.76574
FDR<0.1	5.65276
FDR<0.1	8.62399
FDR<0.1	16.3702
FDR<0.1	9.85775
FDR<0.1	5.88367
FDR<0.1	6.79513
FDR<0.1	10.3138
FDR<0.1	7.28659
FDR<0.1	7.1127
FDR<0.1	6.40926
FDR<0.1	8.55806
FDR<0.1	11.9774
FDR<0.1	5.63534
FDR<0.1	6.81793

### Sheet: 13. AD annotation result rs2075
rs2075620_gene_result
GDA Score	Category	Method_Category	Hops
0.5	2-hops All	Baseline	2
0	2-hops All	Baseline	2
0.09	2-hops All	Baseline	2
0	2-hops All	Baseline	2
0	2-hops All	Baseline	2
0	2-hops All	Baseline	2
0	2-hops All	Baseline	2
0.35	2-hops All	Baseline	2
0	2-hops All	Baseline	2
0.01	2-hops All	Baseline	2
0.01	2-hops All	Baseline	2
0.08	2-hops All	Baseline	2
0	2-hops All	Baseline	2
0.01	2-hops All	Baseline	2
0	2-hops All	Baseline	2
0	2-hops All	Baseline	2
0.1	2-hops All	Baseline	2
0.1	2-hops All	Baseline	2
0	2-hops All	Baseline	2
0	2-hops All	Baseline	2
0	2-hops All	Baseline	2
0	2-hops All	Baseline	2
0.7	2-hops All	Baseline	2
0	2-hops All	Baseline	2
0.1	2-hops All	Baseline	2
0	2-hops All	Baseline	2
0	2-hops All	Baseline	2
0	2-hops All	Baseline	2
0	2-hops All	Baseline	2
0	2-hops All	Baseline	2
0.02	2-hops All	Baseline	2
0	2-hops All	Baseline	2
0.02	2-hops All	Baseline	2
0.02	2-hops All	Baseline	2
0	2-hops All	Baseline	2
0	2-hops All	Baseline	2
0	2-hops All	Baseline	2
0	2-hops All	Baseline	2
0.13	2-hops All	Baseline	2
0.1	2-hops All	Baseline	2
0.1	2-hops All	Baseline	2
0	2-hops All	Baseline	2
0	2-hops All	Baseline	2
0	2-hops All	Baseline	2
0	2-hops All	Baseline	2
0	2-hops All	Baseline	2
0	2-hops All	Baseline	2
0	2-hops All	Baseline	2
0	2-hops All	Baseline	2
0	2-hops All	Baseline	2
0	2-hops All	Baseline	2
0	2-hops All	Baseline	2
0	2-hops All	Baseline	2
0	2-hops All	Baseline	2
0	2-hops All	Baseline	2
0	2-hops All	Baseline	2
0	2-hops All	Baseline	2
0	2-hops All	Baseline	2
0	2-hops All	Baseline	2
0	2-hops All	Baseline	2
0	2-hops All	Baseline	2
0	2-hops All	Baseline	2
0.26	2-hops All	Baseline	2
0.1	2-hops All	Baseline	2
0.02	2-hops All	Baseline	2
0.04	2-hops All	Baseline	2
0.02	2-hops All	Baseline	2
0.17	2-hops All	Baseline	2
0	2-hops All	Baseline	2
0.5	2-hops All	Baseline	2
0.14	2-hops All	Baseline	2
0.04	2-hops All	Baseline	2
0.1	2-hops All	Baseline	2
0.1	2-hops All	Baseline	2
0.7	2-hops All	Baseline	2
0	2-hops All	Baseline	2
0	2-hops All	Baseline	2
0	2-hops All	Baseline	2
0.01	2-hops All	Baseline	2
0.9	2-hops All	Baseline	2
0	2-hops All	Baseline	2
0	2-hops All	Baseline	2
0.08	2-hops All	Baseline	2
0	2-hops All	Baseline	2
0	2-hops All	Baseline	2
0	2-hops All	Baseline	2
0.02	2-hops All	Baseline	2
0	2-hops All	Baseline	2
0	2-hops All	Baseline	2
0.04	2-hops All	Baseline	2
0.01	2-hops All	Baseline	2
0	2-hops All	Baseline	2
0	2-hops All	Baseline	2
0	2-hops All	Baseline	2
0.03	2-hops All	Baseline	2
0.01	2-hops All	Baseline	2
0	2-hops All	Baseline	2
0.05	2-hops All	Baseline	2
0	2-hops All	Baseline	2
0	2-hops All	Baseline	2
0	2-hops All	Baseline	2
0	2-hops All	Baseline	2
0	2-hops All	Baseline	2
0.54	2-hops All	Baseline	2
0.01	2-hops All	Baseline	2
0.01	2-hops All	Baseline	2
0	2-hops All	Baseline	2
0	2-hops All	Baseline	2
0	2-hops All	Baseline	2
0	2-hops All	Baseline	2
0	2-hops All	Baseline	2
0	2-hops All	Baseline	2
0	2-hops All	Baseline	2
0	2-hops All	Baseline	2
0.04	2-hops All	Baseline	2
0	2-hops All	Baseline	2
0.03	2-hops All	Baseline	2
0	2-hops All	Baseline	2
0	2-hops All	Baseline	2
0	2-hops All	Baseline	2
0	2-hops All	Baseline	2
0.01	2-hops All	Baseline	2
0.03	2-hops All	Baseline	2
0	2-hops All	Baseline	2
0	2-hops All	Baseline	2
0.01	2-hops All	Baseline	2
0.01	2-hops All	Baseline	2
0	2-hops All	Baseline	2
0.52	2-hops All	Baseline	2
0	2-hops All	Baseline	2
0	2-hops All	Baseline	2
0	2-hops All	Baseline	2
0	2-hops All	Baseline	2
0.21	2-hops All	Baseline	2
0.12	2-hops All	Baseline	2
0	2-hops All	Baseline	2
0.01	2-hops All	Baseline	2
0	2-hops All	Baseline	2
0	2-hops All	Baseline	2
0	2-hops All	Baseline	2
0	2-hops All	Baseline	2
0	2-hops All	Baseline	2
0	2-hops All	Baseline	2
0	2-hops All	Baseline	2
0.1	2-hops All	Baseline	2
0	2-hops All	Baseline	2
0	2-hops All	Baseline	2
0	2-hops All	Baseline	2
0	2-hops All	Baseline	2
0.04	2-hops All	Baseline	2
0	2-hops All	Baseline	2
0	2-hops All	Baseline	2
0.07	2-hops All	Baseline	2
0.01	2-hops All	Baseline	2
0	2-hops All	Baseline	2
0	2-hops All	Baseline	2
0	2-hops All	Baseline	2
0	2-hops All	Baseline	2
0	2-hops All	Baseline	2
0	2-hops All	Baseline	2
0.01	2-hops All	Baseline	2
0	2-hops All	Baseline	2
0	2-hops All	Baseline	2
0.1	2-hops All	Baseline	2
0	2-hops All	Baseline	2
0.07	2-hops All	Baseline	2
0.01	2-hops All	Baseline	2
0	2-hops All	Baseline	2
0	2-hops All	Baseline	2
0.03	2-hops All	Baseline	2
0.33	2-hops All	Baseline	2
0.03	2-hops All	Baseline	2
0.04	2-hops All	Baseline	2
0.02	2-hops All	Baseline	2
0	2-hops All	Baseline	2
0	2-hops All	Baseline	2
0	2-hops All	Baseline	2
0	2-hops All	Baseline	2
0	2-hops All	Baseline	2
0	2-hops All	Baseline	2
0	2-hops All	Baseline	2
0	2-hops All	Baseline	2
0	2-hops All	Baseline	2
0	2-hops All	Baseline	2
0.1	2-hops All	Baseline	2
0	2-hops All	Baseline	2
0	2-hops All	Baseline	2
0	2-hops All	Baseline	2
0	2-hops All	Baseline	2
0	2-hops All	Baseline	2
0	2-hops All	Baseline	2
0	2-hops All	Baseline	2
0	2-hops All	Baseline	2
0	2-hops All	Baseline	2
0	2-hops All	Baseline	2
0	2-hops All	Baseline	2
0	2-hops All	Baseline	2
0	2-hops All	Baseline	2
0	2-hops All	Baseline	2
0.01	2-hops All	Baseline	2
0.5	2-hops All	Baseline	2
0	2-hops All	Baseline	2
0	2-hops All	Baseline	2
0.02	2-hops All	Baseline	2
0.05	2-hops All	Baseline	2
0	2-hops All	Baseline	2
0.01	2-hops All	Baseline	2
0	2-hops All	Baseline	2
0	2-hops All	Baseline	2
0	2-hops All	Baseline	2
0.06	2-hops All	Baseline	2
0	2-hops All	Baseline	2
0	2-hops All	Baseline	2
0.03	2-hops All	Baseline	2
0.01	2-hops All	Baseline	2
0	2-hops All	Baseline	2
0.1	2-hops All	Baseline	2
0	2-hops All	Baseline	2
0.3	2-hops All	Baseline	2
0.01	2-hops All	Baseline	2
0	2-hops All	Baseline	2
0	2-hops All	Baseline	2
0.01	2-hops All	Baseline	2
0	2-hops All	Baseline	2
0	2-hops All	Baseline	2
0	2-hops All	Baseline	2
0	2-hops All	Baseline	2
0	2-hops All	Baseline	2
0	2-hops All	Baseline	2
0	2-hops All	Baseline	2
0	2-hops All	Baseline	2
0	2-hops All	Baseline	2
0	2-hops All	Baseline	2
0	2-hops All	Baseline	2
0	2-hops All	Baseline	2
0	2-hops All	Baseline	2
0	2-hops All	Baseline	2
0	2-hops All	Baseline	2
0	2-hops All	Baseline	2
0	2-hops All	Baseline	2
0	2-hops All	Baseline	2
0	2-hops All	Baseline	2
0	2-hops All	Baseline	2
0	2-hops All	Baseline	2
0	2-hops All	Baseline	2
0	2-hops All	Baseline	2
0	2-hops All	Baseline	2
0	2-hops All	Baseline	2
0	2-hops All	Baseline	2
0	2-hops All	Baseline	2
0	2-hops All	Baseline	2
0	2-hops All	Baseline	2
0	2-hops All	Baseline	2
0	2-hops All	Baseline	2
0.1	2-hops All	Baseline	2
0	2-hops All	Baseline	2
0.01	2-hops All	Baseline	2
0.03	2-hops All	Baseline	2
0	2-hops All	Baseline	2
0	2-hops All	Baseline	2
0	2-hops All	Baseline	2
0.02	2-hops All	Baseline	2
0	2-hops All	Baseline	2
0.01	2-hops All	Baseline	2
0.02	2-hops All	Baseline	2
0	2-hops All	Baseline	2
0.01	2-hops All	Baseline	2
0	2-hops All	Baseline	2
0	2-hops All	Baseline	2
0	2-hops All	Baseline	2
0	2-hops All	Baseline	2
0	2-hops All	Baseline	2
0	2-hops All	Baseline	2
0	2-hops All	Baseline	2
0.02	2-hops All	Baseline	2
0	2-hops All	Baseline	2
0	2-hops All	Baseline	2
0.03	2-hops All	Baseline	2
0	2-hops All	Baseline	2
0	2-hops All	Baseline	2
0	2-hops All	Baseline	2
0	2-hops All	Baseline	2
0	2-hops All	Baseline	2
0	2-hops All	Baseline	2
0.03	2-hops All	Baseline	2
0.01	2-hops All	Baseline	2
0	2-hops All	Baseline	2
0	2-hops All	Baseline	2
0	2-hops All	Baseline	2
0	2-hops All	Baseline	2
0.5	2-hops All	Baseline	2
0.01	2-hops All	Baseline	2
0	2-hops All	Baseline	2
0	2-hops All	Baseline	2
0	2-hops All	Baseline	2
0.07	2-hops All	Baseline	2
0	2-hops All	Baseline	2
0	2-hops All	Baseline	2
0	2-hops All	Baseline	2
0	2-hops All	Baseline	2
0	2-hops All	Baseline	2
0	2-hops All	Baseline	2
0	2-hops All	Baseline	2
0	2-hops All	Baseline	2
0	2-hops All	Baseline	2
0	2-hops All	Baseline	2
0	2-hops All	Baseline	2
0	2-hops All	Baseline	2
0	2-hops All	Baseline	2
0	2-hops All	Baseline	2
0	2-hops All	Baseline	2
0	2-hops All	Baseline	2
0.01	2-hops All	Baseline	2
0	2-hops All	Baseline	2
0	2-hops All	Baseline	2
0	2-hops All	Baseline	2
0	2-hops All	Baseline	2
0.1	2-hops All	Baseline	2
0	2-hops All	Baseline	2
0.01	2-hops All	Baseline	2
0	2-hops All	Baseline	2
0	2-hops All	Baseline	2
0	2-hops All	Baseline	2
0.07	2-hops All	Baseline	2
0.1	2-hops All	Baseline	2
0	2-hops All	Baseline	2
0	2-hops All	Baseline	2
0.05	2-hops All	Baseline	2
0.03	2-hops All	Baseline	2
0.03	2-hops All	Baseline	2
0.08	2-hops All	Baseline	2
0.02	2-hops All	Baseline	2
0.01	2-hops All	Baseline	2
0.4	2-hops All	Baseline	2
0	2-hops All	Baseline	2
0.02	2-hops All	Baseline	2
0	2-hops All	Baseline	2
0.01	2-hops All	Baseline	2
0	2-hops All	Baseline	2
0	2-hops All	Baseline	2
0	2-hops All	Baseline	2
0	2-hops All	Baseline	2
0.3	2-hops All	Baseline	2
0	2-hops All	Baseline	2
0	2-hops All	Baseline	2
0.1	2-hops All	Baseline	2
0	2-hops All	Baseline	2
0.01	2-hops All	Baseline	2
0.02	2-hops All	Baseline	2
0.03	2-hops All	Baseline	2
0	2-hops All	Baseline	2
0	2-hops All	Baseline	2
0.01	2-hops All	Baseline	2
0	2-hops All	Baseline	2
0	2-hops All	Baseline	2
0	2-hops All	Baseline	2
0	2-hops All	Baseline	2
0	2-hops All	Baseline	2
0.01	2-hops All	Baseline	2
0	2-hops All	Baseline	2
0	2-hops All	Baseline	2
0.04	2-hops All	Baseline	2
0	2-hops All	Baseline	2
0.01	2-hops All	Baseline	2
0.05	2-hops All	Baseline	2
0.1	2-hops All	Baseline	2
0.01	2-hops All	Baseline	2
0	2-hops All	Baseline	2
0	2-hops All	Baseline	2
0	2-hops All	Baseline	2
0	2-hops All	Baseline	2
0	2-hops All	Baseline	2
0	2-hops All	Baseline	2
0	2-hops All	Baseline	2
0.1	2-hops All	Baseline	2
0	2-hops All	Baseline	2
0.01	2-hops All	Baseline	2
0.04	2-hops All	Baseline	2
0	2-hops All	Baseline	2
0	2-hops All	Baseline	2
0	2-hops All	Baseline	2
0	2-hops All	Baseline	2
0	2-hops All	Baseline	2
0	2-hops All	Baseline	2
0.01	2-hops All	Baseline	2
0	2-hops All	Baseline	2
0	2-hops All	Baseline	2
0.05	2-hops All	Baseline	2
0	2-hops All	Baseline	2
0	2-hops All	Baseline	2
0	2-hops All	Baseline	2
0.01	2-hops All	Baseline	2
0	2-hops All	Baseline	2
0.02	2-hops All	Baseline	2
0	2-hops All	Baseline	2
0	2-hops All	Baseline	2
0	2-hops All	Baseline	2
0	2-hops All	Baseline	2
0	2-hops All	Baseline	2
0	2-hops All	Baseline	2
0	2-hops All	Baseline	2
0	2-hops All	Baseline	2
0.01	2-hops All	Baseline	2
0	2-hops All	Baseline	2
0	2-hops All	Baseline	2
0	2-hops All	Baseline	2
0	2-hops All	Baseline	2
0	2-hops All	Baseline	2
0	2-hops All	Baseline	2
0	2-hops All	Baseline	2
0	2-hops All	Baseline	2
0	2-hops All	Baseline	2
0.1	2-hops All	Baseline	2
0	2-hops All	Baseline	2
0	2-hops All	Baseline	2
0	2-hops All	Baseline	2
0.01	2-hops All	Baseline	2
0	2-hops All	Baseline	2
0	2-hops All	Baseline	2
0	2-hops All	Baseline	2
0.05	2-hops All	Baseline	2
0	2-hops All	Baseline	2
0	2-hops All	Baseline	2
0.05	2-hops All	Baseline	2
0.02	2-hops All	Baseline	2
0	2-hops All	Baseline	2
0	2-hops All	Baseline	2
0	2-hops All	Baseline	2
0	2-hops All	Baseline	2
0	2-hops All	Baseline	2
0	2-hops All	Baseline	2
0	2-hops All	Baseline	2
0	2-hops All	Baseline	2
0	2-hops All	Baseline	2
0.01	2-hops All	Baseline	2
0	2-hops All	Baseline	2
0	2-hops All	Baseline	2
0.02	2-hops All	Baseline	2
0	2-hops All	Baseline	2
0	2-hops All	Baseline	2
0	2-hops All	Baseline	2
0	2-hops All	Baseline	2
0	2-hops All	Baseline	2
0.01	2-hops All	Baseline	2
0.01	2-hops All	Baseline	2
0	2-hops All	Baseline	2
0	2-hops All	Baseline	2
0	2-hops All	Baseline	2
0	2-hops All	Baseline	2
0	2-hops All	Baseline	2
0	2-hops All	Baseline	2
0	2-hops All	Baseline	2
0	2-hops All	Baseline	2
0.4	2-hops All	Baseline	2
0.1	2-hops All	Baseline	2
0.01	2-hops All	Baseline	2
0	2-hops All	Baseline	2
0	2-hops All	Baseline	2
0.11	2-hops All	Baseline	2
0	2-hops All	Baseline	2
0.01	2-hops All	Baseline	2
0	2-hops All	Baseline	2
0	2-hops All	Baseline	2
0	2-hops All	Baseline	2
0	2-hops All	Baseline	2
0	2-hops All	Baseline	2
0.04	2-hops All	Baseline	2
0	2-hops All	Baseline	2
0	2-hops All	Baseline	2
0.1	2-hops All	Baseline	2
0	2-hops All	Baseline	2
0.1	2-hops All	Baseline	2
0	2-hops All	Baseline	2
0	2-hops All	Baseline	2
0	2-hops All	Baseline	2
0	2-hops All	Baseline	2
0	2-hops All	Baseline	2
0	2-hops All	Baseline	2
0	2-hops All	Baseline	2
0	2-hops All	Baseline	2
0	2-hops All	Baseline	2
0	2-hops All	Baseline	2
0.01	2-hops All	Baseline	2
0.01	2-hops All	Baseline	2
0.01	2-hops All	Baseline	2
0	2-hops All	Baseline	2
0.01	2-hops All	Baseline	2
0.02	2-hops All	Baseline	2
0.02	2-hops All	Baseline	2
0	2-hops All	Baseline	2
0	2-hops All	Baseline	2
0.05	2-hops All	Baseline	2
0.01	2-hops All	Baseline	2
0.05	2-hops All	Baseline	2
0	2-hops All	Baseline	2
0	2-hops All	Baseline	2
0.01	2-hops All	Baseline	2
0	2-hops All	Baseline	2
0	2-hops All	Baseline	2
0	2-hops All	Baseline	2
0	2-hops All	Baseline	2
0	2-hops All	Baseline	2
0	2-hops All	Baseline	2
0	2-hops All	Baseline	2
0	2-hops All	Baseline	2
0	2-hops All	Baseline	2
0.02	2-hops All	Baseline	2
0	2-hops All	Baseline	2
0	2-hops All	Baseline	2
0	2-hops All	Baseline	2
0	2-hops All	Baseline	2
0	2-hops All	Baseline	2
0	2-hops All	Baseline	2
0	2-hops All	Baseline	2
0	2-hops All	Baseline	2
0	2-hops All	Baseline	2
0.1	2-hops All	Baseline	2
0.01	2-hops All	Baseline	2
0	2-hops All	Baseline	2
0	2-hops All	Baseline	2
0	2-hops All	Baseline	2
0	2-hops All	Baseline	2
0.03	2-hops All	Baseline	2
0	2-hops All	Baseline	2
0	2-hops All	Baseline	2
0	2-hops All	Baseline	2
0	2-hops All	Baseline	2
0	2-hops All	Baseline	2
0.02	2-hops All	Baseline	2
0	2-hops All	Baseline	2
0	2-hops All	Baseline	2
0	2-hops All	Baseline	2
0.04	2-hops All	Baseline	2
0	2-hops All	Baseline	2
0	2-hops All	Baseline	2
0	2-hops All	Baseline	2
0.1	2-hops All	Baseline	2
0	2-hops All	Baseline	2
0.01	2-hops All	Baseline	2
0.01	2-hops All	Baseline	2
0.03	2-hops All	Baseline	2
0.03	2-hops All	Baseline	2
0.03	2-hops All	Baseline	2
0	2-hops All	Baseline	2
0	2-hops All	Baseline	2
0	2-hops All	Baseline	2
0.02	2-hops All	Baseline	2
0	2-hops All	Baseline	2
0	2-hops All	Baseline	2
0	2-hops All	Baseline	2
0	2-hops All	Baseline	2
0.1	2-hops All	Baseline	2
0	2-hops All	Baseline	2
0	2-hops All	Baseline	2
0	2-hops All	Baseline	2
0	2-hops All	Baseline	2
0	2-hops All	Baseline	2
0.03	2-hops All	Baseline	2
0.07	2-hops All	Baseline	2
0.07	2-hops All	Baseline	2
0	2-hops All	Baseline	2
0.01	2-hops All	Baseline	2
0.7	2-hops All	Baseline	2
0	2-hops All	Baseline	2
0.24	2-hops All	Baseline	2
0	2-hops All	Baseline	2
0	2-hops All	Baseline	2
0	2-hops All	Baseline	2
0	2-hops All	Baseline	2
0	2-hops All	Baseline	2
0	2-hops All	Baseline	2
0	2-hops All	Baseline	2
0.1	2-hops All	Baseline	2
0	2-hops All	Baseline	2
0	2-hops All	Baseline	2
0	2-hops All	Baseline	2
0	2-hops All	Baseline	2
0	2-hops All	Baseline	2
0	2-hops All	Baseline	2
0	2-hops All	Baseline	2
0	2-hops All	Baseline	2
0	2-hops All	Baseline	2
0	2-hops All	Baseline	2
0	2-hops All	Baseline	2
0	2-hops All	Baseline	2
0	2-hops All	Baseline	2
0	2-hops All	Baseline	2
0	2-hops All	Baseline	2
0	2-hops All	Baseline	2
0	2-hops All	Baseline	2
0	2-hops All	Baseline	2
0	2-hops All	Baseline	2
0.01	2-hops All	Baseline	2
0	2-hops All	Baseline	2
0	2-hops All	Baseline	2
0	2-hops All	Baseline	2
0	2-hops All	Baseline	2
0	2-hops All	Baseline	2
0	2-hops All	Baseline	2
0	2-hops All	Baseline	2
0	2-hops All	Baseline	2
0	2-hops All	Baseline	2
0	2-hops All	Baseline	2
0	2-hops All	Baseline	2
0	2-hops All	Baseline	2
0	2-hops All	Baseline	2
0	2-hops All	Baseline	2
0	2-hops All	Baseline	2
0	2-hops All	Baseline	2
0	2-hops All	Baseline	2
0	2-hops All	Baseline	2
0	2-hops All	Baseline	2
0.02	2-hops All	Baseline	2
0.04	2-hops All	Baseline	2
0.1	2-hops All	Baseline	2
0	2-hops All	Baseline	2
0	2-hops All	Baseline	2
0	2-hops All	Baseline	2
0.01	2-hops All	Baseline	2
0	2-hops All	Baseline	2
0	2-hops All	Baseline	2
0.02	2-hops All	Baseline	2
0	2-hops All	Baseline	2
0	2-hops All	Baseline	2
0.01	2-hops All	Baseline	2
0	2-hops All	Baseline	2
0.01	2-hops All	Baseline	2
0	2-hops All	Baseline	2
0.01	2-hops All	Baseline	2
0.19	2-hops All	Baseline	2
0.32	2-hops All	Baseline	2
0	2-hops All	Baseline	2
0	2-hops All	Baseline	2
0.01	2-hops All	Baseline	2
0	2-hops All	Baseline	2
0.01	2-hops All	Baseline	2
0	2-hops All	Baseline	2
0	2-hops All	Baseline	2
0	2-hops All	Baseline	2
0.07	2-hops All	Baseline	2
0	2-hops All	Baseline	2
0.03	2-hops All	Baseline	2
0	2-hops All	Baseline	2
0	2-hops All	Baseline	2
0	2-hops All	Baseline	2
0	2-hops All	Baseline	2
0	2-hops All	Baseline	2
0.01	2-hops All	Baseline	2
0.1	2-hops All	Baseline	2
0.01	2-hops All	Baseline	2
0.1	2-hops All	Baseline	2
0	2-hops All	Baseline	2
0.06	2-hops All	Baseline	2
0	2-hops All	Baseline	2
0.1	2-hops All	Baseline	2
0.05	2-hops All	Baseline	2
0	2-hops All	Baseline	2
0.05	2-hops All	Baseline	2
0.04	2-hops All	Baseline	2
0.04	2-hops All	Baseline	2
0.02	2-hops All	Baseline	2
0.02	2-hops All	Baseline	2
0.24	2-hops All	Baseline	2
0.17	2-hops All	Baseline	2
0	2-hops All	Baseline	2
0.05	2-hops All	Baseline	2
0	2-hops All	Baseline	2
0.01	2-hops All	Baseline	2
0.01	2-hops All	Baseline	2
0	2-hops All	Baseline	2
0	2-hops All	Baseline	2
0.01	2-hops All	Baseline	2
0.06	2-hops All	Baseline	2
0	2-hops All	Baseline	2
0.01	2-hops All	Baseline	2
0.03	2-hops All	Baseline	2
0	2-hops All	Baseline	2
0	2-hops All	Baseline	2
0	2-hops All	Baseline	2
0.22	2-hops All	Baseline	2
0	2-hops All	Baseline	2
0	2-hops All	Baseline	2
0.1	2-hops All	Baseline	2
0.01	2-hops All	Baseline	2
0	2-hops All	Baseline	2
0	2-hops All	Baseline	2
0.4	2-hops All	Baseline	2
0.03	2-hops All	Baseline	2
0	2-hops All	Baseline	2
0	2-hops All	Baseline	2
0	2-hops All	Baseline	2
0	2-hops All	Baseline	2
0	2-hops All	Baseline	2
0	2-hops All	Baseline	2
0	2-hops All	Baseline	2
0	2-hops All	Baseline	2
0	2-hops All	Baseline	2
0.01	2-hops All	Baseline	2
0.01	2-hops All	Baseline	2
0	2-hops All	Baseline	2
0	2-hops All	Baseline	2
0	2-hops All	Baseline	2
0	2-hops All	Baseline	2
0	2-hops All	Baseline	2
0.01	2-hops All	Baseline	2
0	2-hops All	Baseline	2
0.03	2-hops All	Baseline	2
0.01	2-hops All	Baseline	2
0.01	2-hops All	Baseline	2
0	2-hops All	Baseline	2
0	2-hops All	Baseline	2
0	2-hops All	Baseline	2
0.07	2-hops All	Baseline	2
0	2-hops All	Baseline	2
0	2-hops All	Baseline	2
0	2-hops All	Baseline	2
0	2-hops All	Baseline	2
0	2-hops All	Baseline	2
0.01	2-hops All	Baseline	2
0.04	2-hops All	Baseline	2
0	2-hops All	Baseline	2
0.01	2-hops All	Baseline	2
0	2-hops All	Baseline	2
0	2-hops All	Baseline	2
0	2-hops All	Baseline	2
0	2-hops All	Baseline	2
0	2-hops All	Baseline	2
0	2-hops All	Baseline	2
0	2-hops All	Baseline	2
0	2-hops All	Baseline	2
0.01	2-hops All	Baseline	2
0	2-hops All	Baseline	2
0	2-hops All	Baseline	2
0	2-hops All	Baseline	2
0	2-hops All	Baseline	2
0.02	2-hops All	Baseline	2
0	2-hops All	Baseline	2
0	2-hops All	Baseline	2
0	2-hops All	Baseline	2
0	2-hops All	Baseline	2
0	2-hops All	Baseline	2
0	2-hops All	Baseline	2
0	2-hops All	Baseline	2
0	2-hops All	Baseline	2
0	2-hops All	Baseline	2
0	2-hops All	Baseline	2
0	2-hops All	Baseline	2
0	2-hops All	Baseline	2
0	2-hops All	Baseline	2
0	2-hops All	Baseline	2
0	2-hops All	Baseline	2
0.02	2-hops All	Baseline	2
0	2-hops All	Baseline	2
0	2-hops All	Baseline	2
0.01	2-hops All	Baseline	2
0	2-hops All	Baseline	2
0	2-hops All	Baseline	2
0	2-hops All	Baseline	2
0	2-hops All	Baseline	2
0	2-hops All	Baseline	2
0.07	2-hops All	Baseline	2
0	2-hops All	Baseline	2
0	2-hops All	Baseline	2
0	2-hops All	Baseline	2
0	2-hops All	Baseline	2
0.01	2-hops All	Baseline	2
0	2-hops All	Baseline	2
0	2-hops All	Baseline	2
0.1	2-hops All	Baseline	2
0	2-hops All	Baseline	2
0	2-hops All	Baseline	2
0	2-hops All	Baseline	2
0	2-hops All	Baseline	2
0	2-hops All	Baseline	2
0	2-hops All	Baseline	2
0	2-hops All	Baseline	2
0	2-hops All	Baseline	2
0	2-hops All	Baseline	2
0	2-hops All	Baseline	2
0	2-hops All	Baseline	2
0	2-hops All	Baseline	2
0	2-hops All	Baseline	2
0	2-hops All	Baseline	2
0	2-hops All	Baseline	2
0	2-hops All	Baseline	2
0	2-hops All	Baseline	2
0	2-hops All	Baseline	2
0	2-hops All	Baseline	2
0	2-hops All	Baseline	2
0	2-hops All	Baseline	2
0	2-hops All	Baseline	2
0	2-hops All	Baseline	2
0	2-hops All	Baseline	2
0	2-hops All	Baseline	2
0	2-hops All	Baseline	2
0	2-hops All	Baseline	2
0.01	2-hops All	Baseline	2
0.11	2-hops All	Baseline	2
0	2-hops All	Baseline	2
0	2-hops All	Baseline	2
0	2-hops All	Baseline	2
0	2-hops All	Baseline	2
0.01	2-hops All	Baseline	2
0.13	2-hops All	Baseline	2
0	2-hops All	Baseline	2
0	2-hops All	Baseline	2
0	2-hops All	Baseline	2
0.01	2-hops All	Baseline	2
0	2-hops All	Baseline	2
0	2-hops All	Baseline	2
0	2-hops All	Baseline	2
0	2-hops All	Baseline	2
0.01	2-hops All	Baseline	2
0.1	2-hops All	Baseline	2
0	2-hops All	Baseline	2
0	2-hops All	Baseline	2
0	2-hops All	Baseline	2
0	2-hops All	Baseline	2
0	2-hops All	Baseline	2
0	2-hops All	Baseline	2
0.01	2-hops All	Baseline	2
0.02	2-hops All	Baseline	2
0	2-hops All	Baseline	2
0.02	2-hops All	Baseline	2
0	2-hops All	Baseline	2
0	2-hops All	Baseline	2
0	2-hops All	Baseline	2
0	2-hops All	Baseline	2
0.01	2-hops All	Baseline	2
0	2-hops All	Baseline	2
0	2-hops All	Baseline	2
0	2-hops All	Baseline	2
0.1	2-hops All	Baseline	2
0.1	2-hops All	Baseline	2
0	2-hops All	Baseline	2
0	2-hops All	Baseline	2
0.3	2-hops All	Baseline	2
0.01	2-hops All	Baseline	2
0	2-hops All	Baseline	2
0.08	2-hops All	Baseline	2
0.09	2-hops All	Baseline	2
0.02	2-hops All	Baseline	2
0.1	2-hops All	Baseline	2
0	2-hops All	Baseline	2
0	2-hops All	Baseline	2
0.02	2-hops All	Baseline	2
0	2-hops All	Baseline	2
0	2-hops All	Baseline	2
0	2-hops All	Baseline	2
0.01	2-hops All	Baseline	2
0	2-hops All	Baseline	2
0	2-hops All	Baseline	2
0	2-hops All	Baseline	2
0	2-hops All	Baseline	2
0	2-hops All	Baseline	2
0	2-hops All	Baseline	2
0	2-hops All	Baseline	2
0	2-hops All	Baseline	2
0	2-hops All	Baseline	2
0	2-hops All	Baseline	2
0	2-hops All	Baseline	2
0.3	2-hops All	Baseline	2
0.01	2-hops All	Baseline	2
0	2-hops All	Baseline	2
0	2-hops All	Baseline	2
0	2-hops All	Baseline	2
0	2-hops All	Baseline	2
0.1	2-hops All	Baseline	2
0.09	2-hops All	Baseline	2
0	2-hops All	Baseline	2
0	2-hops All	Baseline	2
0	2-hops All	Baseline	2
0.7	2-hops All	Baseline	2
0.06	2-hops All	Baseline	2
0.06	2-hops All	Baseline	2
0.02	2-hops All	Baseline	2
0	2-hops All	Baseline	2
0	2-hops All	Baseline	2
0	2-hops All	Baseline	2
0	2-hops All	Baseline	2
0	2-hops All	Baseline	2
0.04	2-hops All	Baseline	2
0	2-hops All	Baseline	2
0	2-hops All	Baseline	2
0	2-hops All	Baseline	2
0	2-hops All	Baseline	2
0.01	2-hops All	Baseline	2
0	2-hops All	Baseline	2
0	2-hops All	Baseline	2
0	2-hops All	Baseline	2
0.04	2-hops All	Baseline	2
0	2-hops All	Baseline	2
0.03	2-hops All	Baseline	2
0	2-hops All	Baseline	2
0.02	2-hops All	Baseline	2
0.03	2-hops All	Baseline	2
0.04	2-hops All	Baseline	2
0	2-hops All	Baseline	2
0	2-hops All	Baseline	2
0	2-hops All	Baseline	2
0	2-hops All	Baseline	2
0	2-hops All	Baseline	2
0	2-hops All	Baseline	2
0	2-hops All	Baseline	2
0	2-hops All	Baseline	2
0	2-hops All	Baseline	2
0	2-hops All	Baseline	2
0	2-hops All	Baseline	2
0	2-hops All	Baseline	2
0.01	2-hops All	Baseline	2
0	2-hops All	Baseline	2
0.07	2-hops All	Baseline	2
0.02	2-hops All	Baseline	2
0	2-hops All	Baseline	2
0	2-hops All	Baseline	2
0.1	2-hops All	Baseline	2
0	2-hops All	Baseline	2
0	2-hops All	Baseline	2
0	2-hops All	Baseline	2
0	2-hops All	Baseline	2
0	2-hops All	Baseline	2
0.01	2-hops All	Baseline	2
0	2-hops All	Baseline	2
0	2-hops All	Baseline	2
0	2-hops All	Baseline	2
0.01	2-hops All	Baseline	2
0	2-hops All	Baseline	2
0	2-hops All	Baseline	2
0	2-hops All	Baseline	2
0	2-hops All	Baseline	2
0	2-hops All	Baseline	2
0	2-hops All	Baseline	2
0	2-hops All	Baseline	2
0	2-hops All	Baseline	2
0	2-hops All	Baseline	2
0.06	2-hops All	Baseline	2
0.05	2-hops All	Baseline	2
0	2-hops All	Baseline	2
0	2-hops All	Baseline	2
0.01	2-hops All	Baseline	2
0	2-hops All	Baseline	2
0	2-hops All	Baseline	2
0	2-hops All	Baseline	2
0	2-hops All	Baseline	2
0	2-hops All	Baseline	2
0	2-hops All	Baseline	2
0	2-hops All	Baseline	2
0	2-hops All	Baseline	2
0	2-hops All	Baseline	2
0	2-hops All	Baseline	2
0	2-hops All	Baseline	2
0	2-hops All	Baseline	2
0	2-hops All	Baseline	2
0	2-hops All	Baseline	2
0	2-hops All	Baseline	2
0	2-hops All	Baseline	2
0.03	2-hops All	Baseline	2
0.02	2-hops All	Baseline	2
0	2-hops All	Baseline	2
0	2-hops All	Baseline	2
0.03	2-hops All	Baseline	2
0	2-hops All	Baseline	2
0	2-hops All	Baseline	2
0	2-hops All	Baseline	2
0.01	2-hops All	Baseline	2
0	2-hops All	Baseline	2
0	2-hops All	Baseline	2
0	2-hops All	Baseline	2
0	2-hops All	Baseline	2
0	2-hops All	Baseline	2
0.01	2-hops All	Baseline	2
0	2-hops All	Baseline	2
0	2-hops All	Baseline	2
0	2-hops All	Baseline	2
0	2-hops All	Baseline	2
0.44	2-hops All	Baseline	2
0	2-hops All	Baseline	2
0	2-hops All	Baseline	2
0	2-hops All	Baseline	2
0.01	2-hops All	Baseline	2
0.05	2-hops All	Baseline	2
0.1	2-hops All	Baseline	2
0.03	2-hops All	Baseline	2
0	2-hops All	Baseline	2
0	2-hops All	Baseline	2
0	2-hops All	Baseline	2
0	2-hops All	Baseline	2
0	2-hops All	Baseline	2
0	2-hops All	Baseline	2
0	2-hops All	Baseline	2
0.3	2-hops All	Baseline	2
0.18	2-hops All	Baseline	2
0.07	2-hops All	Baseline	2
0.01	2-hops All	Baseline	2
0	2-hops All	Baseline	2
0	2-hops All	Baseline	2
0	2-hops All	Baseline	2
0	2-hops All	Baseline	2
0	2-hops All	Baseline	2
0	2-hops All	Baseline	2
0	2-hops All	Baseline	2
0.01	2-hops All	Baseline	2
0	2-hops All	Baseline	2
0	2-hops All	Baseline	2
0	2-hops All	Baseline	2
0.01	2-hops All	Baseline	2
0	2-hops All	Baseline	2
0	2-hops All	Baseline	2
0.5	2-hops All	Baseline	2
0	2-hops All	Baseline	2
0	2-hops All	Baseline	2
0.01	2-hops All	Baseline	2
0	2-hops All	Baseline	2
0.01	2-hops All	Baseline	2
0.01	2-hops All	Baseline	2
0.02	2-hops All	Baseline	2
0	2-hops All	Baseline	2
0	2-hops All	Baseline	2
0	2-hops All	Baseline	2
0.08	2-hops All	Baseline	2
0	2-hops All	Baseline	2
0.04	2-hops All	Baseline	2
0	2-hops All	Baseline	2
0	2-hops All	Baseline	2
0	2-hops All	Baseline	2
0	2-hops All	Baseline	2
0	2-hops All	Baseline	2
0.01	2-hops All	Baseline	2
0	2-hops All	Baseline	2
0.01	2-hops All	Baseline	2
0	2-hops All	Baseline	2
0	2-hops All	Baseline	2
0	2-hops All	Baseline	2
0	2-hops All	Baseline	2
0	2-hops All	Baseline	2
0	2-hops All	Baseline	2
0	2-hops All	Baseline	2
0	2-hops All	Baseline	2
0	2-hops All	Baseline	2
0	2-hops All	Baseline	2
0	2-hops All	Baseline	2
0.1	2-hops All	Baseline	2
0	2-hops All	Baseline	2
0	2-hops All	Baseline	2
0	2-hops All	Baseline	2
0	2-hops All	Baseline	2
0	2-hops All	Baseline	2
0	2-hops All	Baseline	2
0	2-hops All	Baseline	2
0	2-hops All	Baseline	2
0	2-hops All	Baseline	2
0	2-hops All	Baseline	2
0	2-hops All	Baseline	2
0	2-hops All	Baseline	2
0.01	2-hops All	Baseline	2
0.05	2-hops All	Baseline	2
0	2-hops All	Baseline	2
0	2-hops All	Baseline	2
0.1	2-hops All	Baseline	2
0.01	2-hops All	Baseline	2
0.01	2-hops All	Baseline	2
0	2-hops All	Baseline	2
0	2-hops All	Baseline	2
0	2-hops All	Baseline	2
0.1	2-hops All	Baseline	2
0	2-hops All	Baseline	2
0	2-hops All	Baseline	2
0.01	2-hops All	Baseline	2
0	2-hops All	Baseline	2
0	2-hops All	Baseline	2
0	2-hops All	Baseline	2
0	2-hops All	Baseline	2
0.03	2-hops All	Baseline	2
0	2-hops All	Baseline	2
0.1	2-hops All	Baseline	2
0	2-hops All	Baseline	2
0	2-hops All	Baseline	2
0.02	2-hops All	Baseline	2
0	2-hops All	Baseline	2
0.04	2-hops All	Baseline	2
0	2-hops All	Baseline	2
0.02	2-hops All	Baseline	2
0	2-hops All	Baseline	2
0.01	2-hops All	Baseline	2
0.01	2-hops All	Baseline	2
0	2-hops All	Baseline	2
0.01	2-hops All	Baseline	2
0	2-hops All	Baseline	2
0	2-hops All	Baseline	2
0	2-hops All	Baseline	2
0.02	2-hops All	Baseline	2
0	2-hops All	Baseline	2
0.06	2-hops All	Baseline	2
0	2-hops All	Baseline	2
0	2-hops All	Baseline	2
0	2-hops All	Baseline	2
0.01	2-hops All	Baseline	2
0	2-hops All	Baseline	2
0.1	2-hops All	Baseline	2
0	2-hops All	Baseline	2
0	2-hops All	Baseline	2
0.02	2-hops All	Baseline	2
0.05	2-hops All	Baseline	2
0	2-hops All	Baseline	2
0.01	2-hops All	Baseline	2
0	2-hops All	Baseline	2
0.02	2-hops All	Baseline	2
0	2-hops All	Baseline	2
0	2-hops All	Baseline	2
0	2-hops All	Baseline	2
0.05	2-hops All	Baseline	2
0	2-hops All	Baseline	2
0	2-hops All	Baseline	2
0.02	2-hops All	Baseline	2
0	2-hops All	Baseline	2
0.1	2-hops All	Baseline	2
0	2-hops All	Baseline	2
0	2-hops All	Baseline	2
0	2-hops All	Baseline	2
0	2-hops All	Baseline	2
0	2-hops All	Baseline	2
0.01	2-hops All	Baseline	2
0	2-hops All	Baseline	2
0	2-hops All	Baseline	2
0	2-hops All	Baseline	2
0	2-hops All	Baseline	2
0	2-hops All	Baseline	2
0	2-hops All	Baseline	2
0	2-hops All	Baseline	2
0	2-hops All	Baseline	2
0	2-hops All	Baseline	2
0	2-hops All	Baseline	2
0	2-hops All	Baseline	2
0	2-hops All	Baseline	2
0	2-hops All	Baseline	2
0	2-hops All	Baseline	2
0	2-hops All	Baseline	2
0	2-hops All	Baseline	2
0	2-hops All	Baseline	2
0	2-hops All	Baseline	2
0	2-hops All	Baseline	2
0	2-hops All	Baseline	2
0	2-hops All	Baseline	2
0	2-hops All	Baseline	2
0	2-hops All	Baseline	2
0	2-hops All	Baseline	2
0.1	2-hops All	Baseline	2
0	2-hops All	Baseline	2
0	2-hops All	Baseline	2
0	2-hops All	Baseline	2
0.02	2-hops All	Baseline	2
0	2-hops All	Baseline	2
0.02	2-hops All	Baseline	2
0.01	2-hops All	Baseline	2
0	2-hops All	Baseline	2
0	2-hops All	Baseline	2
0	2-hops All	Baseline	2
0	2-hops All	Baseline	2
0	2-hops All	Baseline	2
0.01	2-hops All	Baseline	2
0	2-hops All	Baseline	2
0	2-hops All	Baseline	2
0	2-hops All	Baseline	2
0	2-hops All	Baseline	2
0.05	2-hops All	Baseline	2
0	2-hops All	Baseline	2
0.1	2-hops All	Baseline	2
0.01	2-hops All	Baseline	2
0	2-hops All	Baseline	2
0	2-hops All	Baseline	2
0	2-hops All	Baseline	2
0	2-hops All	Baseline	2
0	2-hops All	Baseline	2
0.05	2-hops All	Baseline	2
0.01	2-hops All	Baseline	2
0.4	2-hops All	Baseline	2
0.01	2-hops All	Baseline	2
0	2-hops All	Baseline	2
0.01	2-hops All	Baseline	2
0	2-hops All	Baseline	2
0	2-hops All	Baseline	2
0.7	2-hops All	Baseline	2
0	2-hops All	Baseline	2
0	2-hops All	Baseline	2
0	2-hops All	Baseline	2
0	2-hops All	Baseline	2
0	2-hops All	Baseline	2
0	2-hops All	Baseline	2
0	2-hops All	Baseline	2
0	2-hops All	Baseline	2
0	2-hops All	Baseline	2
0	2-hops All	Baseline	2
0	2-hops All	Baseline	2
0.01	2-hops All	Baseline	2
0	2-hops All	Baseline	2
0	2-hops All	Baseline	2
0	2-hops All	Baseline	2
0.02	2-hops All	Baseline	2
0	2-hops All	Baseline	2
0	2-hops All	Baseline	2
0.02	2-hops All	Baseline	2
0	2-hops All	Baseline	2
0	2-hops All	Baseline	2
0	2-hops All	Baseline	2
0	2-hops All	Baseline	2
0	2-hops All	Baseline	2
0	2-hops All	Baseline	2
0	2-hops All	Baseline	2
0	2-hops All	Baseline	2
0	2-hops All	Baseline	2
0	2-hops All	Baseline	2
0	2-hops All	Baseline	2
0	2-hops All	Baseline	2
0.01	2-hops All	Baseline	2
0.01	2-hops All	Baseline	2
0	2-hops All	Baseline	2
0	2-hops All	Baseline	2
0	2-hops All	Baseline	2
0.01	2-hops All	Baseline	2
0	2-hops All	Baseline	2
0.01	2-hops All	Baseline	2
0	2-hops All	Baseline	2
0	2-hops All	Baseline	2
0	2-hops All	Baseline	2
0	2-hops All	Baseline	2
0	2-hops All	Baseline	2
0.05	2-hops All	Baseline	2
0.3	2-hops All	Baseline	2
0.01	2-hops All	Baseline	2
0	2-hops All	Baseline	2
0	2-hops All	Baseline	2
0.1	2-hops All	Baseline	2
0	2-hops All	Baseline	2
0	2-hops All	Baseline	2
0.01	2-hops All	Baseline	2
0	2-hops All	Baseline	2
0	2-hops All	Baseline	2
0	2-hops All	Baseline	2
0	2-hops All	Baseline	2
0	2-hops All	Baseline	2
0	2-hops All	Baseline	2
0.05	2-hops All	Baseline	2
0	2-hops All	Baseline	2
0	2-hops All	Baseline	2
0.1	2-hops All	Baseline	2
0	2-hops All	Baseline	2
0	2-hops All	Baseline	2
0	2-hops All	Baseline	2
0.01	2-hops All	Baseline	2
0	2-hops All	Baseline	2
0.01	2-hops All	Baseline	2
0	2-hops All	Baseline	2
0	2-hops All	Baseline	2
0	2-hops All	Baseline	2
0.01	2-hops All	Baseline	2
0	2-hops All	Baseline	2
0	2-hops All	Baseline	2
0	2-hops All	Baseline	2
0	2-hops All	Baseline	2
0.01	2-hops All	Baseline	2
0	2-hops All	Baseline	2
0	2-hops All	Baseline	2
0	2-hops All	Baseline	2
0	2-hops All	Baseline	2
0	2-hops All	Baseline	2
0	2-hops All	Baseline	2
0	2-hops All	Baseline	2
0	2-hops All	Baseline	2
0	2-hops All	Baseline	2
0	2-hops All	Baseline	2
0	2-hops All	Baseline	2
0.01	2-hops All	Baseline	2
0	2-hops All	Baseline	2
0.03	2-hops All	Baseline	2
0.1	2-hops All	Baseline	2
0.01	2-hops All	Baseline	2
0	2-hops All	Baseline	2
0	2-hops All	Baseline	2
0.02	2-hops All	Baseline	2
0	2-hops All	Baseline	2
0	2-hops All	Baseline	2
0	2-hops All	Baseline	2
0	2-hops All	Baseline	2
0	2-hops All	Baseline	2
0	2-hops All	Baseline	2
0.02	2-hops All	Baseline	2
0	2-hops All	Baseline	2
0	2-hops All	Baseline	2
0	2-hops All	Baseline	2
0	2-hops All	Baseline	2
0.1	2-hops All	Baseline	2
0	2-hops All	Baseline	2
0	2-hops All	Baseline	2
0	2-hops All	Baseline	2
0	2-hops All	Baseline	2
0	2-hops All	Baseline	2
0	2-hops All	Baseline	2
0	2-hops All	Baseline	2
0	2-hops All	Baseline	2
0	2-hops All	Baseline	2
0	2-hops All	Baseline	2
0	2-hops All	Baseline	2
0.01	2-hops All	Baseline	2
0	2-hops All	Baseline	2
0	2-hops All	Baseline	2
0	2-hops All	Baseline	2
0.01	2-hops All	Baseline	2
0	2-hops All	Baseline	2
0	2-hops All	Baseline	2
0	2-hops All	Baseline	2
0	2-hops All	Baseline	2
0	2-hops All	Baseline	2
0	2-hops All	Baseline	2
0	2-hops All	Baseline	2
0	2-hops All	Baseline	2
0	2-hops All	Baseline	2
0	2-hops All	Baseline	2
0	2-hops All	Baseline	2
0	2-hops All	Baseline	2
0	2-hops All	Baseline	2
0	2-hops All	Baseline	2
0	2-hops All	Baseline	2
0	2-hops All	Baseline	2
0	2-hops All	Baseline	2
0	2-hops All	Baseline	2
0	2-hops All	Baseline	2
0	2-hops All	Baseline	2
0	2-hops All	Baseline	2
0	2-hops All	Baseline	2
0	2-hops All	Baseline	2
0	2-hops All	Baseline	2
0	2-hops All	Baseline	2
0	2-hops All	Baseline	2
0	2-hops All	Baseline	2
0	2-hops All	Baseline	2
0	2-hops All	Baseline	2
0	2-hops All	Baseline	2
0	2-hops All	Baseline	2
0.03	2-hops All	Baseline	2
0	2-hops All	Baseline	2
0	2-hops All	Baseline	2
0	2-hops All	Baseline	2
0.1	2-hops All	Baseline	2
0	2-hops All	Baseline	2
0.03	2-hops All	Baseline	2
0.01	2-hops All	Baseline	2
0.01	2-hops All	Baseline	2
0	2-hops All	Baseline	2
0	2-hops All	Baseline	2
0	2-hops All	Baseline	2
0.02	2-hops All	Baseline	2
0	2-hops All	Baseline	2
0.02	2-hops All	Baseline	2
0.01	2-hops All	Baseline	2
0	2-hops All	Baseline	2
0	2-hops All	Baseline	2
0	2-hops All	Baseline	2
0	2-hops All	Baseline	2
0	2-hops All	Baseline	2
0	2-hops All	Baseline	2
0	2-hops All	Baseline	2
0	2-hops All	Baseline	2
0	2-hops All	Baseline	2
0	2-hops All	Baseline	2
0	2-hops All	Baseline	2
0	2-hops All	Baseline	2
0	2-hops All	Baseline	2
0	2-hops All	Baseline	2
0	2-hops All	Baseline	2
0	2-hops All	Baseline	2
0.01	2-hops All	Baseline	2
0	2-hops All	Baseline	2
0	2-hops All	Baseline	2
0	2-hops All	Baseline	2
0.01	2-hops All	Baseline	2
0.07	2-hops All	Baseline	2
0	2-hops All	Baseline	2
0	2-hops All	Baseline	2
0.01	2-hops All	Baseline	2
0	2-hops All	Baseline	2
0	2-hops All	Baseline	2
0	2-hops All	Baseline	2
0.08	2-hops All	Baseline	2
0	2-hops All	Baseline	2
0	2-hops All	Baseline	2
0	2-hops All	Baseline	2
0	2-hops All	Baseline	2
0.03	2-hops All	Baseline	2
0.01	2-hops All	Baseline	2
0	2-hops All	Baseline	2
0	2-hops All	Baseline	2
0	2-hops All	Baseline	2
0.04	2-hops All	Baseline	2
0	2-hops All	Baseline	2
0.01	2-hops All	Baseline	2
0	2-hops All	Baseline	2
0	2-hops All	Baseline	2
0	2-hops All	Baseline	2
0	2-hops All	Baseline	2
0	2-hops All	Baseline	2
0	2-hops All	Baseline	2
0	2-hops All	Baseline	2
0.02	2-hops All	Baseline	2
0.1	2-hops All	Baseline	2
0	2-hops All	Baseline	2
0	2-hops All	Baseline	2
0	2-hops All	Baseline	2
0	2-hops All	Baseline	2
0	2-hops All	Baseline	2
0	2-hops All	Baseline	2
0.01	2-hops All	Baseline	2
0	2-hops All	Baseline	2
0	2-hops All	Baseline	2
0	2-hops All	Baseline	2
0	2-hops All	Baseline	2
0	2-hops All	Baseline	2
0	2-hops All	Baseline	2
0	2-hops All	Baseline	2
0.02	2-hops All	Baseline	2
0	2-hops All	Baseline	2
0	2-hops All	Baseline	2
0	2-hops All	Baseline	2
0	2-hops All	Baseline	2
0	2-hops All	Baseline	2
0	2-hops All	Baseline	2
0	2-hops All	Baseline	2
0	2-hops All	Baseline	2
0	2-hops All	Baseline	2
0	2-hops All	Baseline	2
0	2-hops All	Baseline	2
0	2-hops All	Baseline	2
0	2-hops All	Baseline	2
0	2-hops All	Baseline	2
0	2-hops All	Baseline	2
0	2-hops All	Baseline	2
0	2-hops All	Baseline	2
0	2-hops All	Baseline	2
0.1	2-hops All	Baseline	2
0	2-hops All	Baseline	2
0	2-hops All	Baseline	2
0.1	2-hops All	Baseline	2
0	2-hops All	Baseline	2
0.01	2-hops All	Baseline	2
0	2-hops All	Baseline	2
0	2-hops All	Baseline	2
0	2-hops All	Baseline	2
0	2-hops All	Baseline	2
0	2-hops All	Baseline	2
0	2-hops All	Baseline	2
0	2-hops All	Baseline	2
0	2-hops All	Baseline	2
0.01	2-hops All	Baseline	2
0	2-hops All	Baseline	2
0	2-hops All	Baseline	2
0.01	2-hops All	Baseline	2
0	2-hops All	Baseline	2
0.3	2-hops All	Baseline	2
0	2-hops All	Baseline	2
0.06	2-hops All	Baseline	2
0.02	2-hops All	Baseline	2
0	2-hops All	Baseline	2
0.03	2-hops All	Baseline	2
0	2-hops All	Baseline	2
0	2-hops All	Baseline	2
0	2-hops All	Baseline	2
0	2-hops All	Baseline	2
0.2	2-hops All	Baseline	2
0.01	2-hops All	Baseline	2
0	2-hops All	Baseline	2
0.01	2-hops All	Baseline	2
0	2-hops All	Baseline	2
0.04	2-hops All	Baseline	2
0	2-hops All	Baseline	2
0	2-hops All	Baseline	2
0	2-hops All	Baseline	2
0.02	2-hops All	Baseline	2
0	2-hops All	Baseline	2
0	2-hops All	Baseline	2
0	2-hops All	Baseline	2
0.02	2-hops All	Baseline	2
0.08	2-hops All	Baseline	2
0	2-hops All	Baseline	2
0.01	2-hops All	Baseline	2
0.1	2-hops All	Baseline	2
0	2-hops All	Baseline	2
0	2-hops All	Baseline	2
0	2-hops All	Baseline	2
0.03	2-hops All	Baseline	2
0	2-hops All	Baseline	2
0	2-hops All	Baseline	2
0	2-hops All	Baseline	2
0.09	2-hops All	Baseline	2
0.01	2-hops All	Baseline	2
0	2-hops All	Baseline	2
0	2-hops All	Baseline	2
0	2-hops All	Baseline	2
0	2-hops All	Baseline	2
0	2-hops All	Baseline	2
0	2-hops All	Baseline	2
0	2-hops All	Baseline	2
0	2-hops All	Baseline	2
0	2-hops All	Baseline	2
0	2-hops All	Baseline	2
0.01	2-hops All	Baseline	2
0	2-hops All	Baseline	2
0	2-hops All	Baseline	2
0	2-hops All	Baseline	2
0	2-hops All	Baseline	2
0	2-hops All	Baseline	2
0	2-hops All	Baseline	2
0	2-hops All	Baseline	2
0	2-hops All	Baseline	2
0	2-hops All	Baseline	2
0	2-hops All	Baseline	2
0	2-hops All	Baseline	2
0	2-hops All	Baseline	2
0	2-hops All	Baseline	2
0	2-hops All	Baseline	2
0	2-hops All	Baseline	2
0	2-hops All	Baseline	2
0	2-hops All	Baseline	2
0	2-hops All	Baseline	2
0	2-hops All	Baseline	2
0	2-hops All	Baseline	2
0	2-hops All	Baseline	2
0	2-hops All	Baseline	2
0	2-hops All	Baseline	2
0	2-hops All	Baseline	2
0	2-hops All	Baseline	2
0	2-hops All	Baseline	2
0	2-hops All	Baseline	2
0.01	2-hops All	Baseline	2
0	2-hops All	Baseline	2
0.03	2-hops All	Baseline	2
0.01	2-hops All	Baseline	2
0	2-hops All	Baseline	2
0	2-hops All	Baseline	2
0	2-hops All	Baseline	2
0	2-hops All	Baseline	2
0.04	2-hops All	Baseline	2
0	2-hops All	Baseline	2
0	2-hops All	Baseline	2
0.01	2-hops All	Baseline	2
0	2-hops All	Baseline	2
0	2-hops All	Baseline	2
0	2-hops All	Baseline	2
0	2-hops All	Baseline	2
0	2-hops All	Baseline	2
0.01	2-hops All	Baseline	2
0.03	2-hops All	Baseline	2
0	2-hops All	Baseline	2
0.35	2-hops All	Baseline	2
0	2-hops All	Baseline	2
0	2-hops All	Baseline	2
0	2-hops All	Baseline	2
0.02	2-hops All	Baseline	2
0	2-hops All	Baseline	2
0	2-hops All	Baseline	2
0	2-hops All	Baseline	2
0	2-hops All	Baseline	2
0	2-hops All	Baseline	2
0	2-hops All	Baseline	2
0	2-hops All	Baseline	2
0	2-hops All	Baseline	2
0	2-hops All	Baseline	2
0	2-hops All	Baseline	2
0	2-hops All	Baseline	2
0	2-hops All	Baseline	2
0	2-hops All	Baseline	2
0.05	2-hops All	Baseline	2
0	2-hops All	Baseline	2
0.01	2-hops All	Baseline	2
0	2-hops All	Baseline	2
0	2-hops All	Baseline	2
0	2-hops All	Baseline	2
0.06	2-hops All	Baseline	2
0	2-hops All	Baseline	2
0	2-hops All	Baseline	2
0.02	2-hops All	Baseline	2
0.1	2-hops All	Baseline	2
0.01	2-hops All	Baseline	2
0	2-hops All	Baseline	2
0	2-hops All	Baseline	2
0	2-hops All	Baseline	2
0	2-hops All	Baseline	2
0	2-hops All	Baseline	2
0	2-hops All	Baseline	2
0	2-hops All	Baseline	2
0	2-hops All	Baseline	2
0	2-hops All	Baseline	2
0.01	2-hops All	Baseline	2
0	2-hops All	Baseline	2
0	2-hops All	Baseline	2
0	2-hops All	Baseline	2
0.01	2-hops All	Baseline	2
0	2-hops All	Baseline	2
0	2-hops All	Baseline	2
0	2-hops All	Baseline	2
0	2-hops All	Baseline	2
0	2-hops All	Baseline	2
0	2-hops All	Baseline	2
0	2-hops All	Baseline	2
0.01	2-hops All	Baseline	2
0	2-hops All	Baseline	2
0	2-hops All	Baseline	2
0	2-hops All	Baseline	2
0	2-hops All	Baseline	2
0	2-hops All	Baseline	2
0.01	2-hops All	Baseline	2
0	2-hops All	Baseline	2
0.01	2-hops All	Baseline	2
0.1	2-hops All	Baseline	2
0.05	2-hops All	Baseline	2
0.03	2-hops All	Baseline	2
0.01	2-hops All	Baseline	2
0	2-hops All	Baseline	2
0	2-hops All	Baseline	2
0	2-hops All	Baseline	2
0	2-hops All	Baseline	2
0	2-hops All	Baseline	2
0	2-hops All	Baseline	2
0	2-hops All	Baseline	2
0	2-hops All	Baseline	2
0	2-hops All	Baseline	2
0	2-hops All	Baseline	2
0	2-hops All	Baseline	2
0	2-hops All	Baseline	2
0	2-hops All	Baseline	2
0	2-hops All	Baseline	2
0	2-hops All	Baseline	2
0	2-hops All	Baseline	2
0	2-hops All	Baseline	2
0	2-hops All	Baseline	2
0	2-hops All	Baseline	2
0	2-hops All	Baseline	2
0	2-hops All	Baseline	2
0.7	2-hops All	Baseline	2
0	2-hops All	Baseline	2
0	2-hops All	Baseline	2
0	2-hops All	Baseline	2
0	2-hops All	Baseline	2
0	2-hops All	Baseline	2
0	2-hops All	Baseline	2
0	2-hops All	Baseline	2
0	2-hops All	Baseline	2
0	2-hops All	Baseline	2
0	2-hops All	Baseline	2
0	2-hops All	Baseline	2
0.1	2-hops All	Baseline	2
0.02	2-hops All	Baseline	2
0	2-hops All	Baseline	2
0	2-hops All	Baseline	2
0.02	2-hops All	Baseline	2
0	2-hops All	Baseline	2
0	2-hops All	Baseline	2
0	2-hops All	Baseline	2
0.01	2-hops All	Baseline	2
0	2-hops All	Baseline	2
0	2-hops All	Baseline	2
0	2-hops All	Baseline	2
0.01	2-hops All	Baseline	2
0	2-hops All	Baseline	2
0	2-hops All	Baseline	2
0	2-hops All	Baseline	2
0	2-hops All	Baseline	2
0	2-hops All	Baseline	2
0	2-hops All	Baseline	2
0.02	2-hops All	Baseline	2
0.02	2-hops All	Baseline	2
0	2-hops All	Baseline	2
0	2-hops All	Baseline	2
0.01	2-hops All	Baseline	2
0	2-hops All	Baseline	2
0	2-hops All	Baseline	2
0.1	2-hops All	Baseline	2
0.01	2-hops All	Baseline	2
0.01	2-hops All	Baseline	2
0	2-hops All	Baseline	2
0	2-hops All	Baseline	2
0.01	2-hops All	Baseline	2
0	2-hops All	Baseline	2
0	2-hops All	Baseline	2
0.03	2-hops All	Baseline	2
0.04	2-hops All	Baseline	2
0.11	2-hops All	Baseline	2
0	2-hops All	Baseline	2
0	2-hops All	Baseline	2
0	2-hops All	Baseline	2
0	2-hops All	Baseline	2
0	2-hops All	Baseline	2
0.1	2-hops All	Baseline	2
0.01	2-hops All	Baseline	2
0.01	2-hops All	Baseline	2
0	2-hops All	Baseline	2
0	2-hops All	Baseline	2
0	2-hops All	Baseline	2
0	2-hops All	Baseline	2
0.01	2-hops All	Baseline	2
0	2-hops All	Baseline	2
0.01	2-hops All	Baseline	2
0	2-hops All	Baseline	2
0.01	2-hops All	Baseline	2
0	2-hops All	Baseline	2
0	2-hops All	Baseline	2
0	2-hops All	Baseline	2
0	2-hops All	Baseline	2
0.02	2-hops All	Baseline	2
0	2-hops All	Baseline	2
0	2-hops All	Baseline	2
0	2-hops All	Baseline	2
0.01	2-hops All	Baseline	2
0.09	2-hops All	Baseline	2
0	2-hops All	Baseline	2
0	2-hops All	Baseline	2
0.1	2-hops All	Baseline	2
0	2-hops All	Baseline	2
0.04	2-hops All	Baseline	2
0	2-hops All	Baseline	2
0	2-hops All	Baseline	2
0.1	2-hops All	Baseline	2
0	2-hops All	Baseline	2
0	2-hops All	Baseline	2
0	2-hops All	Baseline	2
0.1	2-hops All	Baseline	2
0.02	2-hops All	Baseline	2
0.01	2-hops All	Baseline	2
0	2-hops All	Baseline	2
0	2-hops All	Baseline	2
0	2-hops All	Baseline	2
0	2-hops All	Baseline	2
0	2-hops All	Baseline	2
0.04	2-hops All	Baseline	2
0	2-hops All	Baseline	2
0	2-hops All	Baseline	2
0	2-hops All	Baseline	2
0.01	2-hops All	Baseline	2
0.01	2-hops All	Baseline	2
0	2-hops All	Baseline	2
0	2-hops All	Baseline	2
0	2-hops All	Baseline	2
0	2-hops All	Baseline	2
0.01	2-hops All	Baseline	2
0	2-hops All	Baseline	2
0.05	2-hops All	Baseline	2
0	2-hops All	Baseline	2
0.02	2-hops All	Baseline	2
0	2-hops All	Baseline	2
0	2-hops All	Baseline	2
0	2-hops All	Baseline	2
0	2-hops All	Baseline	2
0	2-hops All	Baseline	2
0	2-hops All	Baseline	2
0	2-hops All	Baseline	2
0	2-hops All	Baseline	2
0	2-hops All	Baseline	2
0.1	2-hops All	Baseline	2
0.03	2-hops All	Baseline	2
0.11	2-hops All	Baseline	2
0	2-hops All	Baseline	2
0	2-hops All	Baseline	2
0	2-hops All	Baseline	2
0.01	2-hops All	Baseline	2
0	2-hops All	Baseline	2
0	2-hops All	Baseline	2
0	2-hops All	Baseline	2
0	2-hops All	Baseline	2
0	2-hops All	Baseline	2
0	2-hops All	Baseline	2
0.01	2-hops All	Baseline	2
0	2-hops All	Baseline	2
0	2-hops All	Baseline	2
0	2-hops All	Baseline	2
0	2-hops All	Baseline	2
0	2-hops All	Baseline	2
0	2-hops All	Baseline	2
0	2-hops All	Baseline	2
0	2-hops All	Baseline	2
0	2-hops All	Baseline	2
0	2-hops All	Baseline	2
0	2-hops All	Baseline	2
0	2-hops All	Baseline	2
0	2-hops All	Baseline	2
0.01	2-hops All	Baseline	2
0	2-hops All	Baseline	2
0	2-hops All	Baseline	2
0	2-hops All	Baseline	2
0.1	1-hop All	Baseline	1
0.1	1-hop All	Baseline	1
0.7	1-hop All	Baseline	1
0.5	1-hop All	Baseline	1
0.14	1-hop All	Baseline	1
0.1	1-hop All	Baseline	1
0	1-hop All	Baseline	1
0.17	1-hop All	Baseline	1
0.1	1-hop All	Baseline	1
0	1-hop All	Baseline	1
0.1	1-hop All	Baseline	1
0	1-hop All	Baseline	1
0	1-hop All	Baseline	1
0	1-hop All	Baseline	1
0	1-hop All	Baseline	1
0.1	1-hop All	Baseline	1
0	1-hop All	Baseline	1
0.1	1-hop All	Baseline	1
0.1	1-hop All	Baseline	1
0.1	1-hop All	Baseline	1
0	1-hop All	Baseline	1
0	1-hop All	Baseline	1
0.14	1-hop All	Baseline	1
0.12	1-hop All	Baseline	1
0.1	1-hop All	Baseline	1
0.1	1-hop All	Baseline	1
0.1	1-hop All	Baseline	1
0.44	1-hop All	Baseline	1
0.1	1-hop All	Baseline	1
0.5	1-hop All	Baseline	1
0.1	1-hop All	Baseline	1
0.1	1-hop All	Baseline	1
0.02	1-hop All	Baseline	1
0.7	2-hops Prioritized	KGWAS Prioritized	2
0.9	2-hops Prioritized	KGWAS Prioritized	2
0.1	2-hops Prioritized	KGWAS Prioritized	2
0.1	2-hops Prioritized	KGWAS Prioritized	2
0	2-hops Prioritized	KGWAS Prioritized	2
0.1	2-hops Prioritized	KGWAS Prioritized	2
0.1	2-hops Prioritized	KGWAS Prioritized	2
0.17	2-hops Prioritized	KGWAS Prioritized	2
0.01	2-hops Prioritized	KGWAS Prioritized	2
0.01	2-hops Prioritized	KGWAS Prioritized	2
0	2-hops Prioritized	KGWAS Prioritized	2
0	2-hops Prioritized	KGWAS Prioritized	2
0.7	1-hop Prioritized	KGWAS Prioritized	1
0.1	1-hop Prioritized	KGWAS Prioritized	1
0.17	1-hop Prioritized	KGWAS Prioritized	1
				program_enrichment_rs2075620
				VARIABLE	TYPE	NGENES	BETA	BETA_STD	SE	P	Status	abs_beta
				GO:0000002	SET	5	0.30725	0.0059667	0.74869	0.34076	Other Programs	0.30725
				GO:0000012	SET	4	-0.088936	-0.0015448	0.71861	0.54925	Other Programs	0.088936
				GO:0000017	SET	2	-0.72604	-0.0089183	1.1971	0.7279	Other Programs	0.72604
				GO:0000027	SET	4	0.20798	0.0036127	0.82783	0.40082	Other Programs	0.20798
				GO:0000028	SET	3	0.010396	0.00015639	0.88315	0.4953	Other Programs	0.010396
				GO:0000038	SET	5	0.94579	0.018367	0.75854	0.10624	Other Programs	0.94579
				GO:0000045	SET	19	-0.22902	-0.0086654	0.36299	0.73595	Other Programs	0.22902
				GO:0000052	SET	2	0.57997	0.0071241	1.2152	0.3166	Other Programs	0.57997
				GO:0000070	SET	9	0.16138	0.004204	0.54424	0.38342	Other Programs	0.16138
				GO:0000076	SET	3	0.042721	0.00064269	0.91239	0.48133	Other Programs	0.042721
				GO:0000077	SET	12	-0.17629	-0.0053023	0.44483	0.65406	Other Programs	0.17629
				GO:0000079	SET	6	0.44528	0.0094724	0.725	0.26955	Other Programs	0.44528
				GO:0000082	SET	18	-0.14019	-0.005163	0.37433	0.64599	Other Programs	0.14019
				GO:0000083	SET	5	-0.19767	-0.0038387	0.74477	0.60465	Other Programs	0.19767
				GO:0000086	SET	19	-0.22005	-0.008326	0.3818	0.71781	Other Programs	0.22005
				GO:0000122	SET	277	0.08272	0.011833	0.099745	0.20347	Other Programs	0.08272
				GO:0000132	SET	16	0.89993	0.03125	0.42107	0.016299	Other Programs	0.89993
				GO:0000165	SET	19	-0.27443	-0.010383	0.38803	0.76028	Other Programs	0.27443
				GO:0000183	SET	2	0.072661	0.00089254	1.1995	0.47585	Other Programs	0.072661
				GO:0000184	SET	12	-0.35372	-0.010639	0.48511	0.76704	Other Programs	0.35372
				GO:0000185	SET	3	0.77408	0.011645	0.98793	0.21666	Other Programs	0.77408
				GO:0000186	SET	11	0.03592	0.0010344	0.50584	0.4717	Other Programs	0.03592
				GO:0000187	SET	27	0.3184	0.014357	0.32292	0.16207	Other Programs	0.3184
				GO:0000188	SET	4	1.0258	0.017819	0.84736	0.11303	Other Programs	1.0258
				GO:0000209	SET	54	-0.29046	-0.018503	0.23138	0.89531	Other Programs	0.29046
				GO:0000226	SET	31	-0.45037	-0.021756	0.30641	0.92918	Other Programs	0.45037
				GO:0000244	SET	6	-0.86025	-0.0183	0.67606	0.89838	Other Programs	0.86025
				GO:0000245	SET	7	-0.22818	-0.0052427	0.58501	0.65174	Other Programs	0.22818
				GO:0000266	SET	2	-0.9502	-0.011672	1.1678	0.79208	Other Programs	0.9502
				GO:0000278	SET	28	0.3721	0.017085	0.29503	0.10363	Other Programs	0.3721
				GO:0000281	SET	33	0.32262	0.016079	0.29239	0.13494	Other Programs	0.32262
				GO:0000288	SET	2	0.72669	0.0089264	1.2013	0.27262	Other Programs	0.72669
				GO:0000289	SET	2	-1.4495	-0.017806	1.2106	0.8844	Other Programs	1.4495
				GO:0000302	SET	5	0.6743	0.013095	0.75286	0.18523	Other Programs	0.6743
				GO:0000303	SET	2	1.2354	0.015175	1.205	0.15263	Other Programs	1.2354
				GO:0000338	SET	5	-0.069961	-0.0013586	0.76939	0.53623	Other Programs	0.069961
				GO:0000375	SET	3	-0.77662	-0.011683	0.97697	0.78666	Other Programs	0.77662
				GO:0000380	SET	8	-0.50729	-0.01246	0.57895	0.80954	Other Programs	0.50729
				GO:0000381	SET	19	-0.33088	-0.012519	0.36663	0.81659	Other Programs	0.33088
				GO:0000387	SET	14	-0.099408	-0.0032292	0.42952	0.59151	Other Programs	0.099408
				GO:0000398	SET	53	-0.3216	-0.020297	0.22675	0.92194	Other Programs	0.3216
				GO:0000413	SET	8	1.8083	0.044414	0.55733	0.00058971	Other Programs	1.8083
				GO:0000422	SET	7	-0.41835	-0.0096122	0.63729	0.74423	Other Programs	0.41835
				GO:0000423	SET	4	0.72287	0.012556	0.81166	0.18658	Other Programs	0.72287
				GO:0000460	SET	3	-0.96953	-0.014585	0.96979	0.84127	Other Programs	0.96953
				GO:0000463	SET	3	0.14082	0.0021185	0.95329	0.44128	Other Programs	0.14082
				GO:0000466	SET	2	0.79847	0.0098081	1.1514	0.244	Other Programs	0.79847
				GO:0000492	SET	3	0.22342	0.0033611	0.98152	0.40997	Other Programs	0.22342
				GO:0000715	SET	2	-1.1285	-0.013862	1.2013	0.82622	Other Programs	1.1285
				GO:0000722	SET	6	0.33788	0.0071876	0.68538	0.31102	Other Programs	0.33788
				GO:0000723	SET	16	-0.027044	-0.00093909	0.41414	0.52603	Other Programs	0.027044
				GO:0000724	SET	42	-0.1267	-0.0071212	0.2447	0.69768	Other Programs	0.1267
				GO:0000729	SET	7	0.037548	0.0008627	0.64593	0.47682	Other Programs	0.037548
				GO:0000731	SET	6	-0.1181	-0.0025123	0.6675	0.57022	Other Programs	0.1181
				GO:0000733	SET	2	-1.0339	-0.0127	1.108	0.82462	Other Programs	1.0339
				GO:0000737	SET	3	-0.56652	-0.0085226	0.84456	0.74882	Other Programs	0.56652
				GO:0000738	SET	3	-1.7253	-0.025956	0.85038	0.97876	Other Programs	1.7253
				GO:0000902	SET	8	-0.23103	-0.0056744	0.58399	0.6538	Other Programs	0.23103
				GO:0000956	SET	9	-0.64126	-0.016705	0.56217	0.87299	Other Programs	0.64126
				GO:0000958	SET	3	1.9419	0.029214	0.98193	0.023994	Other Programs	1.9419
				GO:0000962	SET	2	1.4275	0.017535	1.2075	0.11859	Other Programs	1.4275
				GO:0000965	SET	2	1.4275	0.017535	1.2075	0.11859	Other Programs	1.4275
				GO:0001501	SET	12	0.38239	0.011501	0.49126	0.21818	Other Programs	0.38239
				GO:0001503	SET	7	0.53014	0.012181	0.61569	0.19461	Other Programs	0.53014
				GO:0001504	SET	2	-1.4949	-0.018362	1.2127	0.89115	Other Programs	1.4949
				GO:0001508	SET	4	1.6374	0.028443	0.85127	0.027219	Other Programs	1.6374
				GO:0001510	SET	6	-0.56839	-0.012091	0.5279	0.85918	Other Programs	0.56839
				GO:0001516	SET	10	-0.41403	-0.011369	0.54356	0.77687	Other Programs	0.41403
				GO:0001523	SET	6	-0.019513	-0.00041509	0.67699	0.5115	Other Programs	0.019513
				GO:0001525	SET	38	-0.33308	-0.01781	0.27452	0.88748	Other Programs	0.33308
				GO:0001541	SET	2	-0.6294	-0.0077312	0.87158	0.76489	Other Programs	0.6294
				GO:0001558	SET	15	0.2071	0.0069633	0.44389	0.32042	Other Programs	0.2071
				GO:0001561	SET	4	-0.65272	-0.011338	0.85474	0.77746	Other Programs	0.65272
				GO:0001568	SET	5	-0.24304	-0.0047197	0.76117	0.62525	Other Programs	0.24304
				GO:0001569	SET	4	1.0678	0.018548	0.86014	0.10723	Other Programs	1.0678
				GO:0001570	SET	3	1.5192	0.022855	0.96865	0.058404	Other Programs	1.5192
				GO:0001574	SET	4	-0.21166	-0.0036765	0.85204	0.59809	Other Programs	0.21166
				GO:0001578	SET	14	0.52523	0.017062	0.45568	0.12454	Other Programs	0.52523
				GO:0001580	SET	19	-0.83295	-0.031516	0.42273	0.97559	Other Programs	0.83295
				GO:0001649	SET	40	0.16355	0.0089718	0.26086	0.26534	Other Programs	0.16355
				GO:0001654	SET	8	-0.45164	-0.011093	0.60739	0.77143	Other Programs	0.45164
				GO:0001656	SET	2	1.2136	0.014907	1.2165	0.15925	Other Programs	1.2136
				GO:0001657	SET	3	-1.1863	-0.017846	0.99537	0.88332	Other Programs	1.1863
				GO:0001658	SET	6	-0.57507	-0.012233	0.69848	0.79483	Other Programs	0.57507
				GO:0001666	SET	41	-0.65298	-0.036263	0.26107	0.9938	Other Programs	0.65298
				GO:0001672	SET	2	-0.68332	-0.0083936	1.2134	0.71333	Other Programs	0.68332
				GO:0001676	SET	12	0.028838	0.00086738	0.48313	0.4762	Other Programs	0.028838
				GO:0001678	SET	3	-0.14847	-0.0022335	0.98004	0.5602	Other Programs	0.14847
				GO:0001682	SET	6	-0.98722	-0.021001	0.67356	0.92862	Other Programs	0.98722
				GO:0001701	SET	2	-0.0052671	-6.4699e-05	1.2165	0.50173	Other Programs	0.0052671
				GO:0001731	SET	2	-0.95166	-0.01169	1.2146	0.78334	Other Programs	0.95166
				GO:0001738	SET	2	-0.38613	-0.0047431	1.2022	0.62596	Other Programs	0.38613
				GO:0001755	SET	3	-1.3423	-0.020193	0.98885	0.91267	Other Programs	1.3423
				GO:0001764	SET	8	0.69553	0.017083	0.59627	0.12172	Other Programs	0.69553
				GO:0001765	SET	3	0.13364	0.0020105	0.97275	0.44536	Other Programs	0.13364
				GO:0001771	SET	2	1.5832	0.019447	1.2112	0.095598	Other Programs	1.5832
				GO:0001774	SET	2	0.46347	0.0056931	1.2154	0.35148	Other Programs	0.46347
				GO:0001775	SET	4	-0.59619	-0.010356	0.8431	0.76025	Other Programs	0.59619
				GO:0001778	SET	3	0.48208	0.0072522	0.94092	0.30421	Other Programs	0.48208
				GO:0001816	SET	2	0.54322	0.0066727	1.2088	0.32658	Other Programs	0.54322
				GO:0001818	SET	7	-0.78415	-0.018017	0.64847	0.8867	Other Programs	0.78415
				GO:0001819	SET	18	0.37237	0.013714	0.38476	0.16658	Other Programs	0.37237
				GO:0001822	SET	23	0.052141	0.0021703	0.35337	0.44135	Other Programs	0.052141
				GO:0001823	SET	3	0.38543	0.0057982	0.99417	0.34913	Other Programs	0.38543
				GO:0001836	SET	7	-1.4359	-0.032992	0.62512	0.98919	Other Programs	1.4359
				GO:0001837	SET	19	0.010051	0.0003803	0.37871	0.48941	Other Programs	0.010051
				GO:0001843	SET	3	0.39322	0.0059154	0.94023	0.3379	Other Programs	0.39322
				GO:0001867	SET	6	-0.37629	-0.0080046	0.55369	0.75161	Other Programs	0.37629
				GO:0001881	SET	4	-0.44778	-0.0077781	0.85322	0.70014	Other Programs	0.44778
				GO:0001889	SET	2	-1.3064	-0.016047	1.201	0.86163	Other Programs	1.3064
				GO:0001890	SET	4	0.068375	0.0011877	0.82552	0.467	Other Programs	0.068375
				GO:0001895	SET	14	-0.045391	-0.0014745	0.38603	0.5468	Other Programs	0.045391
				GO:0001913	SET	2	0.65243	0.0080142	1.2137	0.29545	Other Programs	0.65243
				GO:0001915	SET	3	0.75845	0.01141	0.99149	0.22215	Other Programs	0.75845
				GO:0001916	SET	2	-1.0221	-0.012555	1.2168	0.79952	Other Programs	1.0221
				GO:0001919	SET	2	-1.765	-0.02168	1.2189	0.92617	Other Programs	1.765
				GO:0001920	SET	4	0.96539	0.016769	0.85209	0.12862	Other Programs	0.96539
				GO:0001921	SET	8	0.15465	0.0037986	0.59759	0.3979	Other Programs	0.15465
				GO:0001932	SET	14	0.27498	0.0089327	0.45241	0.27166	Other Programs	0.27498
				GO:0001933	SET	32	-0.26228	-0.012872	0.28724	0.8194	Other Programs	0.26228
				GO:0001934	SET	87	0.37919	0.030622	0.1811	0.018147	Other Programs	0.37919
				GO:0001935	SET	8	1.0335	0.025385	0.58593	0.038884	Other Programs	1.0335
				GO:0001936	SET	3	-1.1252	-0.016927	0.99585	0.87073	Other Programs	1.1252
				GO:0001937	SET	16	0.12357	0.004291	0.41608	0.38324	KGWAS Prioritized Programs	0.12357
				GO:0001938	SET	35	0.22878	0.011741	0.28096	0.20775	Other Programs	0.22878
				GO:0001942	SET	4	-1.1411	-0.019821	0.85887	0.90799	Other Programs	1.1411
				GO:0001946	SET	3	0.096481	0.0014514	0.99174	0.46125	Other Programs	0.096481
				GO:0001947	SET	6	0.33065	0.0070339	0.66655	0.30993	Other Programs	0.33065
				GO:0001952	SET	4	-0.2526	-0.0043877	0.82558	0.62018	Other Programs	0.2526
				GO:0001953	SET	9	0.74586	0.01943	0.54362	0.085038	Other Programs	0.74586
				GO:0001954	SET	14	-0.21494	-0.0069823	0.45285	0.68247	Other Programs	0.21494
				GO:0001961	SET	6	0.45201	0.0096153	0.69618	0.25809	Other Programs	0.45201
				GO:0001964	SET	2	-1.0616	-0.013041	1.1939	0.81306	Other Programs	1.0616
				GO:0002009	SET	3	0.55284	0.0083168	0.88139	0.26526	Other Programs	0.55284
				GO:0002011	SET	2	-0.3942	-0.0048421	1.2086	0.62785	Other Programs	0.3942
				GO:0002026	SET	4	-0.4385	-0.0076168	0.87739	0.69138	Other Programs	0.4385
				GO:0002027	SET	16	-0.83907	-0.029137	0.4403	0.97164	Other Programs	0.83907
				GO:0002031	SET	2	-1.5561	-0.019115	1.2081	0.90113	Other Programs	1.5561
				GO:0002032	SET	2	-1.1246	-0.013814	1.2089	0.82386	Other Programs	1.1246
				GO:0002040	SET	9	-0.13579	-0.0035375	0.56368	0.59518	Other Programs	0.13579
				GO:0002042	SET	13	-0.52073	-0.016301	0.4564	0.87304	Other Programs	0.52073
				GO:0002043	SET	2	0.28472	0.0034973	1.2195	0.4077	Other Programs	0.28472
				GO:0002052	SET	2	0.10954	0.0013456	1.2116	0.46398	Other Programs	0.10954
				GO:0002053	SET	2	-0.20625	-0.0025335	1.2138	0.56746	Other Programs	0.20625
				GO:0002062	SET	8	-0.41958	-0.010306	0.63276	0.74636	Other Programs	0.41958
				GO:0002076	SET	2	-1.0781	-0.013243	1.1413	0.82758	Other Programs	1.0781
				GO:0002082	SET	4	-0.099014	-0.0017199	0.83571	0.54716	Other Programs	0.099014
				GO:0002084	SET	6	-0.31777	-0.0067597	0.69698	0.67577	Other Programs	0.31777
				GO:0002091	SET	5	-0.75968	-0.014753	0.67596	0.86945	Other Programs	0.75968
				GO:0002092	SET	12	-0.72502	-0.021807	0.49406	0.92886	Other Programs	0.72502
				GO:0002098	SET	3	0.15231	0.0022913	0.99132	0.43895	Other Programs	0.15231
				GO:0002115	SET	4	-1.155	-0.020063	0.83058	0.91781	Other Programs	1.155
				GO:0002138	SET	2	0.29732	0.0036522	1.2185	0.40361	Other Programs	0.29732
				GO:0002159	SET	3	0.36033	0.0054207	0.99251	0.35829	Other Programs	0.36033
				GO:0002181	SET	8	-0.18163	-0.0044612	0.5836	0.62218	Other Programs	0.18163
				GO:0002218	SET	12	-0.27792	-0.0083592	0.44551	0.73363	Other Programs	0.27792
				GO:0002221	SET	3	0.49089	0.0073848	0.94472	0.30167	Other Programs	0.49089
				GO:0002227	SET	2	-1.3679	-0.016803	1.2048	0.87189	Other Programs	1.3679
				GO:0002230	SET	16	-0.049393	-0.0017152	0.38304	0.5513	Other Programs	0.049393
				GO:0002237	SET	2	1.6716	0.020534	1.2149	0.084436	Other Programs	1.6716
				GO:0002244	SET	7	-0.50531	-0.01161	0.63401	0.78727	Other Programs	0.50531
				GO:0002250	SET	4	1.0813	0.018783	0.85718	0.10358	Other Programs	1.0813
				GO:0002265	SET	2	1.5535	0.019082	1.1782	0.093684	Other Programs	1.5535
				GO:0002281	SET	4	-0.072196	-0.0012541	0.85795	0.53353	Other Programs	0.072196
				GO:0002291	SET	2	2.3495	0.028861	1.1672	0.022074	Other Programs	2.3495
				GO:0002355	SET	3	0.14396	0.0021657	0.97657	0.4414	Other Programs	0.14396
				GO:0002357	SET	3	-0.067495	-0.0010154	0.9953	0.52703	Other Programs	0.067495
				GO:0002367	SET	2	-0.83936	-0.01031	1.1862	0.7604	Other Programs	0.83936
				GO:0002419	SET	2	0.6353	0.0078038	1.19	0.29672	Other Programs	0.6353
				GO:0002430	SET	2	1.0507	0.012907	1.1799	0.18661	Other Programs	1.0507
				GO:0002456	SET	2	-1.9689	-0.024186	1.212	0.94785	Other Programs	1.9689
				GO:0002519	SET	2	1.8203	0.02236	1.1919	0.063367	Other Programs	1.8203
				GO:0002528	SET	2	-0.063612	-0.00078138	1.196	0.52121	Other Programs	0.063612
				GO:0002548	SET	8	-0.78105	-0.019184	0.5761	0.9124	Other Programs	0.78105
				GO:0002551	SET	2	2.1348	0.026223	1.2164	0.039643	Other Programs	2.1348
				GO:0002576	SET	2	-0.28827	-0.003541	1.2159	0.5937	Other Programs	0.28827
				GO:0002638	SET	2	2.7399	0.033655	1.206	0.011555	Other Programs	2.7399
				GO:0002639	SET	5	-0.4282	-0.0083157	0.799	0.70399	Other Programs	0.4282
				GO:0002674	SET	2	-0.77564	-0.0095277	1.065	0.76677	Other Programs	0.77564
				GO:0002686	SET	2	0.21672	0.0026621	1.0533	0.41849	Other Programs	0.21672
				GO:0002687	SET	2	0.75028	0.0092161	1.1572	0.25837	Other Programs	0.75028
				GO:0002690	SET	5	-0.75436	-0.01465	0.75326	0.84169	Other Programs	0.75436
				GO:0002693	SET	3	2.8981	0.043598	0.96926	0.0013975	Other Programs	2.8981
				GO:0002719	SET	2	1.3818	0.016974	1.2154	0.12778	Other Programs	1.3818
				GO:0002720	SET	2	-0.30693	-0.0037702	0.88025	0.63633	Other Programs	0.30693
				GO:0002726	SET	4	0.39876	0.0069266	0.85545	0.32056	Other Programs	0.39876
				GO:0002729	SET	2	-0.79513	-0.009767	0.90986	0.80891	Other Programs	0.79513
				GO:0002774	SET	2	4.6192	0.05674	1.2316	8.8572e-05	Other Programs	4.6192
				GO:0002827	SET	3	-0.70793	-0.01065	0.98777	0.76321	Other Programs	0.70793
				GO:0002854	SET	2	-0.85215	-0.010467	1.2012	0.76096	Other Programs	0.85215
				GO:0002860	SET	5	0.89694	0.017418	0.76527	0.1206	Other Programs	0.89694
				GO:0002903	SET	4	-0.64228	-0.011157	0.82981	0.78053	Other Programs	0.64228
				GO:0002922	SET	2	0.8469	0.010403	1.2103	0.24205	Other Programs	0.8469
				GO:0002933	SET	5	-0.23797	-0.0046213	0.59888	0.65444	Other Programs	0.23797
				GO:0003007	SET	6	0.075488	0.0016058	0.67995	0.4558	Other Programs	0.075488
				GO:0003009	SET	8	0.42516	0.010443	0.56178	0.22459	Other Programs	0.42516
				GO:0003014	SET	2	-1.284	-0.015773	1.1813	0.86147	Other Programs	1.284
				GO:0003015	SET	3	-1.2127	-0.018244	0.97659	0.89283	Other Programs	1.2127
				GO:0003081	SET	2	2.166	0.026606	1.2158	0.037426	Other Programs	2.166
				GO:0003091	SET	4	-1.1192	-0.019441	0.85402	0.90498	Other Programs	1.1192
				GO:0003094	SET	3	2.5621	0.038543	0.97442	0.0042825	Other Programs	2.5621
				GO:0003095	SET	2	-0.91892	-0.011288	1.1991	0.77825	Other Programs	0.91892
				GO:0003100	SET	4	-0.81833	-0.014215	0.8588	0.82967	Other Programs	0.81833
				GO:0003130	SET	2	-1.2811	-0.015736	1.2197	0.85321	Other Programs	1.2811
				GO:0003148	SET	2	0.45904	0.0056386	1.2191	0.35326	Other Programs	0.45904
				GO:0003151	SET	7	0.27935	0.0064184	0.64011	0.33127	Other Programs	0.27935
				GO:0003180	SET	6	-0.78098	-0.016614	0.69158	0.8706	Other Programs	0.78098
				GO:0003184	SET	4	0.26573	0.0046158	0.83589	0.37528	Other Programs	0.26573
				GO:0003192	SET	2	-0.41458	-0.0050925	1.1795	0.63739	Other Programs	0.41458
				GO:0003214	SET	3	-0.41345	-0.0062198	0.9737	0.66444	Other Programs	0.41345
				GO:0003254	SET	3	-0.73967	-0.011127	0.99281	0.77187	Other Programs	0.73967
				GO:0003281	SET	2	2.1059	0.025868	1.1938	0.038873	Other Programs	2.1059
				GO:0003283	SET	3	1.0056	0.015128	0.98974	0.15481	Other Programs	1.0056
				GO:0003300	SET	2	-0.26004	-0.0031942	1.2082	0.5852	Other Programs	0.26004
				GO:0003308	SET	2	-0.26984	-0.0033146	1.2191	0.58759	Other Programs	0.26984
				GO:0003323	SET	4	-0.72673	-0.012624	0.85935	0.80113	Other Programs	0.72673
				GO:0003333	SET	2	0.12003	0.0014744	1.2095	0.46047	Other Programs	0.12003
				GO:0003337	SET	3	-0.28399	-0.0042723	0.99558	0.61227	Other Programs	0.28399
				GO:0003341	SET	13	-0.030777	-0.00096346	0.45855	0.52676	Other Programs	0.030777
				GO:0003351	SET	2	1.2843	0.015776	1.1563	0.13334	Other Programs	1.2843
				GO:0003356	SET	4	0.135	0.0023451	0.8373	0.43595	Other Programs	0.135
				GO:0003366	SET	2	1.2013	0.014756	1.2032	0.15906	Other Programs	1.2013
				GO:0003376	SET	6	-0.37733	-0.0080268	0.68258	0.7098	Other Programs	0.37733
				GO:0003382	SET	2	-0.30306	-0.0037227	1.2067	0.59915	Other Programs	0.30306
				GO:0003407	SET	3	0.98665	0.014843	0.95883	0.15175	Other Programs	0.98665
				GO:0005513	SET	9	0.42284	0.011015	0.56858	0.22855	Other Programs	0.42284
				GO:0005975	SET	7	-0.53897	-0.012383	0.6359	0.80165	Other Programs	0.53897
				GO:0005977	SET	3	-0.46006	-0.006921	0.98065	0.68051	Other Programs	0.46006
				GO:0005978	SET	5	0.14877	0.002889	0.76272	0.42268	Other Programs	0.14877
				GO:0005980	SET	2	-1.2219	-0.01501	1.1177	0.86286	Other Programs	1.2219
				GO:0006002	SET	3	0.26722	0.00402	0.98079	0.39264	Other Programs	0.26722
				GO:0006004	SET	2	-1.349	-0.016571	1.5136	0.8136	Other Programs	1.349
				GO:0006006	SET	10	-0.42124	-0.011567	0.48812	0.80592	Other Programs	0.42124
				GO:0006011	SET	2	1.0375	0.012744	1.1575	0.18504	Other Programs	1.0375
				GO:0006012	SET	3	-0.81791	-0.012304	0.95579	0.80392	Other Programs	0.81791
				GO:0006024	SET	4	1.3086	0.022731	0.85629	0.063242	Other Programs	1.3086
				GO:0006027	SET	2	1.386	0.017026	1.1812	0.12033	Other Programs	1.386
				GO:0006032	SET	2	1.394	0.017123	1.1997	0.12264	Other Programs	1.394
				GO:0006044	SET	4	-0.15644	-0.0027174	0.83072	0.57468	Other Programs	0.15644
				GO:0006068	SET	5	-0.20424	-0.0039664	0.76222	0.60563	Other Programs	0.20424
				GO:0006069	SET	3	1.0309	0.015509	0.92694	0.13304	Other Programs	1.0309
				GO:0006071	SET	3	-1.0606	-0.015956	0.98121	0.86013	Other Programs	1.0606
				GO:0006081	SET	4	1.0454	0.018158	0.82778	0.10333	Other Programs	1.0454
				GO:0006082	SET	3	-1.2375	-0.018616	1.0159	0.88839	Other Programs	1.2375
				GO:0006084	SET	2	-0.27188	-0.0033397	1.21	0.58889	Other Programs	0.27188
				GO:0006085	SET	5	-0.47783	-0.0092795	0.74186	0.74024	Other Programs	0.47783
				GO:0006091	SET	6	0.75841	0.016133	0.6966	0.13815	Other Programs	0.75841
				GO:0006094	SET	2	-0.92706	-0.011388	1.216	0.77708	Other Programs	0.92706
				GO:0006096	SET	4	0.13665	0.0023737	0.62171	0.41302	Other Programs	0.13665
				GO:0006098	SET	3	0.41433	0.0062331	0.99134	0.33799	Other Programs	0.41433
				GO:0006099	SET	3	0.20883	0.0031416	0.63606	0.37134	Other Programs	0.20883
				GO:0006101	SET	3	-0.82402	-0.012396	0.94707	0.80786	Other Programs	0.82402
				GO:0006103	SET	4	-0.8727	-0.015159	0.84953	0.84784	Other Programs	0.8727
				GO:0006107	SET	3	-1.1596	-0.017445	0.96256	0.88583	Other Programs	1.1596
				GO:0006108	SET	2	0.33749	0.0041456	1.2131	0.39043	Other Programs	0.33749
				GO:0006110	SET	5	0.5067	0.0098401	0.8083	0.26538	Other Programs	0.5067
				GO:0006111	SET	3	-0.92167	-0.013865	0.9642	0.83043	Other Programs	0.92167
				GO:0006139	SET	2	3.0173	0.037063	1.0389	0.0018437	Other Programs	3.0173
				GO:0006165	SET	6	0.23461	0.0049907	0.69974	0.36871	Other Programs	0.23461
				GO:0006171	SET	5	1.5804	0.030691	0.7589	0.018658	Other Programs	1.5804
				GO:0006182	SET	4	-1.414	-0.024561	0.8089	0.95976	Other Programs	1.414
				GO:0006203	SET	2	0.70778	0.0086941	1.2003	0.27771	Other Programs	0.70778
				GO:0006208	SET	2	-0.19808	-0.0024331	1.2036	0.56535	Other Programs	0.19808
				GO:0006210	SET	2	0.30387	0.0037327	1.0403	0.38511	Other Programs	0.30387
				GO:0006212	SET	2	-0.19808	-0.0024331	1.2036	0.56535	Other Programs	0.19808
				GO:0006218	SET	2	-1.7671	-0.021707	1.1975	0.92998	Other Programs	1.7671
				GO:0006220	SET	2	-1.227	-0.015072	1.2167	0.84336	Other Programs	1.227
				GO:0006259	SET	4	-0.48358	-0.0084	0.84987	0.71532	Other Programs	0.48358
				GO:0006260	SET	21	-0.36802	-0.014638	0.35397	0.85075	Other Programs	0.36802
				GO:0006261	SET	4	0.29444	0.0051144	0.81491	0.35894	Other Programs	0.29444
				GO:0006264	SET	5	-0.26487	-0.0051438	0.74926	0.63815	Other Programs	0.26487
				GO:0006265	SET	5	-0.67813	-0.013169	0.74234	0.8195	Other Programs	0.67813
				GO:0006269	SET	3	0.67095	0.010094	0.96313	0.24302	Other Programs	0.67095
				GO:0006270	SET	2	1.3505	0.016589	1.1769	0.1256	Other Programs	1.3505
				GO:0006275	SET	14	0.20271	0.0065849	0.4118	0.31128	Other Programs	0.20271
				GO:0006281	SET	39	0.23335	0.01264	0.25616	0.18118	Other Programs	0.23335
				GO:0006283	SET	8	-0.23862	-0.0058609	0.53138	0.6733	Other Programs	0.23862
				GO:0006284	SET	15	-0.17788	-0.0059808	0.41369	0.66639	Other Programs	0.17788
				GO:0006285	SET	2	-0.59103	-0.00726	1.1803	0.69172	Other Programs	0.59103
				GO:0006287	SET	4	0.29192	0.0050707	0.77253	0.35277	Other Programs	0.29192
				GO:0006289	SET	18	-0.24727	-0.0091065	0.3759	0.74466	Other Programs	0.24727
				GO:0006295	SET	3	0.5323	0.0080078	0.93185	0.28393	Other Programs	0.5323
				GO:0006296	SET	3	0.35739	0.0053765	0.84714	0.33656	Other Programs	0.35739
				GO:0006297	SET	5	0.14875	0.0028886	0.72648	0.41889	Other Programs	0.14875
				GO:0006298	SET	13	0.0060301	0.00018877	0.45549	0.49472	Other Programs	0.0060301
				GO:0006301	SET	3	-0.050055	-0.00075301	0.98226	0.52032	Other Programs	0.050055
				GO:0006302	SET	30	-0.56993	-0.027085	0.3145	0.96501	Other Programs	0.56993
				GO:0006303	SET	13	0.21961	0.0068747	0.43606	0.30727	Other Programs	0.21961
				GO:0006306	SET	3	0.56776	0.0085413	0.99159	0.28347	Other Programs	0.56776
				GO:0006307	SET	3	0.021464	0.0003229	0.99383	0.49138	Other Programs	0.021464
				GO:0006309	SET	2	-1.2854	-0.01579	1.2058	0.8568	Other Programs	1.2854
				GO:0006310	SET	8	0.69262	0.017012	0.55596	0.10643	Other Programs	0.69262
				GO:0006325	SET	4	0.13266	0.0023044	0.79086	0.43339	Other Programs	0.13266
				GO:0006334	SET	8	-0.43224	-0.010617	0.58784	0.76892	Other Programs	0.43224
				GO:0006335	SET	6	0.54191	0.011528	0.57065	0.17116	Other Programs	0.54191
				GO:0006336	SET	7	0.12169	0.002796	0.5829	0.41732	Other Programs	0.12169
				GO:0006337	SET	10	0.59593	0.016363	0.4923	0.11306	Other Programs	0.59593
				GO:0006338	SET	29	0.50307	0.023507	0.30238	0.048096	Other Programs	0.50307
				GO:0006342	SET	2	-0.77941	-0.0095739	1.2144	0.73949	Other Programs	0.77941
				GO:0006346	SET	2	0.41195	0.0050603	1.2111	0.36687	Other Programs	0.41195
				GO:0006351	SET	6	1.0497	0.02233	0.60077	0.040305	Other Programs	1.0497
				GO:0006352	SET	6	0.15434	0.0032832	0.53479	0.38645	Other Programs	0.15434
				GO:0006353	SET	2	0.56057	0.0068858	1.1825	0.31774	Other Programs	0.56057
				GO:0006355	SET	72	-0.12115	-0.0089055	0.19139	0.73663	Other Programs	0.12115
				GO:0006357	SET	55	-0.043242	-0.0027799	0.21837	0.57848	Other Programs	0.043242
				GO:0006359	SET	2	-0.80076	-0.0098361	1.1919	0.74915	Other Programs	0.80076
				GO:0006364	SET	19	0.020717	0.00078386	0.37708	0.47809	Other Programs	0.020717
				GO:0006366	SET	27	0.31964	0.014412	0.32832	0.16515	Other Programs	0.31964
				GO:0006367	SET	9	0.59674	0.015545	0.46081	0.097673	Other Programs	0.59674
				GO:0006368	SET	7	-0.027082	-0.00062225	0.60146	0.51796	Other Programs	0.027082
				GO:0006370	SET	4	0.19148	0.003326	0.82519	0.40826	Other Programs	0.19148
				GO:0006376	SET	3	-0.83687	-0.01259	0.88244	0.82852	Other Programs	0.83687
				GO:0006378	SET	9	0.47074	0.012263	0.54423	0.19354	Other Programs	0.47074
				GO:0006382	SET	2	-1.282	-0.015748	1.217	0.85393	Other Programs	1.282
				GO:0006383	SET	7	0.82739	0.01901	0.52786	0.058517	Other Programs	0.82739
				GO:0006388	SET	3	-0.88432	-0.013303	0.97129	0.8187	Other Programs	0.88432
				GO:0006390	SET	5	1.5965	0.031004	0.81684	0.025333	Other Programs	1.5965
				GO:0006391	SET	2	1.456	0.017884	1.2155	0.1155	Other Programs	1.456
				GO:0006396	SET	4	-1.4985	-0.026029	0.85959	0.95934	Other Programs	1.4985
				GO:0006397	SET	11	-0.31858	-0.0091745	0.48734	0.74335	Other Programs	0.31858
				GO:0006400	SET	2	-0.93983	-0.011544	1.1438	0.79436	Other Programs	0.93983
				GO:0006401	SET	7	-0.12199	-0.0028029	0.68126	0.57106	Other Programs	0.12199
				GO:0006402	SET	7	-0.55869	-0.012837	0.61621	0.8177	Other Programs	0.55869
				GO:0006406	SET	12	-0.76374	-0.022971	0.45129	0.9547	Other Programs	0.76374
				GO:0006409	SET	2	-0.67362	-0.0082745	1.0898	0.73174	Other Programs	0.67362
				GO:0006412	SET	5	-0.9128	-0.017726	0.75169	0.88768	Other Programs	0.9128
				GO:0006413	SET	13	-0.80365	-0.025158	0.43585	0.96739	Other Programs	0.80365
				GO:0006417	SET	5	-0.73781	-0.014328	0.69594	0.85545	Other Programs	0.73781
				GO:0006432	SET	3	-0.85722	-0.012896	0.96345	0.81319	Other Programs	0.85722
				GO:0006446	SET	8	-0.59967	-0.014729	0.60357	0.83977	Other Programs	0.59967
				GO:0006449	SET	3	-1.124	-0.016909	0.88462	0.89805	Other Programs	1.124
				GO:0006457	SET	15	0.25383	0.0085346	0.43929	0.2817	Other Programs	0.25383
				GO:0006464	SET	9	0.75217	0.019594	0.54634	0.084307	Other Programs	0.75217
				GO:0006465	SET	3	1.3967	0.021012	0.99268	0.079721	Other Programs	1.3967
				GO:0006468	SET	172	-0.037113	-0.0042004	0.12657	0.61532	Other Programs	0.037113
				GO:0006469	SET	22	0.18851	0.0076741	0.35868	0.2996	Other Programs	0.18851
				GO:0006470	SET	37	-0.040301	-0.0021264	0.26952	0.55943	Other Programs	0.040301
				GO:0006471	SET	9	0.35921	0.0093575	0.55875	0.26016	Other Programs	0.35921
				GO:0006473	SET	9	-0.28459	-0.0074138	0.55875	0.69474	Other Programs	0.28459
				GO:0006474	SET	4	-0.5011	-0.0087043	0.85207	0.72176	Other Programs	0.5011
				GO:0006476	SET	10	-0.34107	-0.0093654	0.47865	0.76194	Other Programs	0.34107
				GO:0006478	SET	2	-0.02695	-0.00033105	1.0636	0.51011	Other Programs	0.02695
				GO:0006479	SET	10	0.16017	0.0043982	0.54356	0.38412	Other Programs	0.16017
				GO:0006482	SET	3	0.45803	0.0068905	0.94635	0.3142	Other Programs	0.45803
				GO:0006486	SET	14	0.77835	0.025284	0.43054	0.035327	Other Programs	0.77835
				GO:0006487	SET	15	0.87874	0.029546	0.39379	0.012832	Other Programs	0.87874
				GO:0006488	SET	3	-2.1215	-0.031915	0.80795	0.99567	Other Programs	2.1215
				GO:0006489	SET	2	1.0948	0.013448	1.1985	0.18051	Other Programs	1.0948
				GO:0006491	SET	5	0.46268	0.0089852	0.75384	0.26969	Other Programs	0.46268
				GO:0006493	SET	15	-0.055611	-0.0018699	0.4089	0.55409	Other Programs	0.055611
				GO:0006506	SET	12	0.14774	0.0044437	0.4529	0.37213	Other Programs	0.14774
				GO:0006508	SET	80	0.17201	0.013324	0.19126	0.18424	Other Programs	0.17201
				GO:0006509	SET	16	0.053595	0.0018611	0.41046	0.44806	Other Programs	0.053595
				GO:0006511	SET	65	0.087901	0.0061408	0.2072	0.3357	Other Programs	0.087901
				GO:0006513	SET	17	0.052821	0.0018906	0.40592	0.44823	Other Programs	0.052821
				GO:0006515	SET	6	-1.1301	-0.024039	0.72569	0.94028	Other Programs	1.1301
				GO:0006516	SET	2	1.0486	0.01288	1.2184	0.19473	Other Programs	1.0486
				GO:0006517	SET	3	-0.97785	-0.014711	0.99503	0.83712	Other Programs	0.97785
				GO:0006520	SET	4	0.39158	0.0068019	0.83488	0.31953	Other Programs	0.39158
				GO:0006527	SET	3	0.97113	0.014609	0.98889	0.16305	Other Programs	0.97113
				GO:0006533	SET	2	0.39966	0.0049092	1.2077	0.37035	Other Programs	0.39966
				GO:0006536	SET	7	-0.074166	-0.0017041	0.511	0.5577	Other Programs	0.074166
				GO:0006541	SET	2	-0.7527	-0.0092459	1.2098	0.73308	Other Programs	0.7527
				GO:0006544	SET	4	1.3872	0.024096	0.823	0.045953	Other Programs	1.3872
				GO:0006548	SET	2	1.554	0.019089	1.2151	0.10046	Other Programs	1.554
				GO:0006550	SET	2	0.37681	0.0046286	1.1899	0.37575	Other Programs	0.37681
				GO:0006556	SET	3	0.48371	0.0072767	0.98824	0.31226	Other Programs	0.48371
				GO:0006561	SET	2	-1.2973	-0.015936	1.2016	0.85985	Other Programs	1.2973
				GO:0006563	SET	4	0.30423	0.0052846	0.83487	0.35778	Other Programs	0.30423
				GO:0006565	SET	2	1.9377	0.023802	1.1781	0.050016	Other Programs	1.9377
				GO:0006570	SET	2	-0.83151	-0.010214	1.2159	0.75296	Other Programs	0.83151
				GO:0006577	SET	2	2.0338	0.024982	1.1909	0.04385	Other Programs	2.0338
				GO:0006605	SET	4	2.3224	0.040341	0.7978	0.0018045	Other Programs	2.3224
				GO:0006606	SET	19	0.44382	0.016793	0.38423	0.12404	Other Programs	0.44382
				GO:0006610	SET	2	0.94869	0.011653	1.213	0.21709	Other Programs	0.94869
				GO:0006611	SET	13	0.054721	0.001713	0.39599	0.44505	Other Programs	0.054721
				GO:0006612	SET	4	0.23675	0.0041124	0.81892	0.38626	Other Programs	0.23675
				GO:0006620	SET	3	-1.1814	-0.017773	0.98051	0.88587	Other Programs	1.1814
				GO:0006622	SET	8	1.1055	0.027153	0.60207	0.033179	Other Programs	1.1055
				GO:0006625	SET	4	-0.6098	-0.010592	0.83155	0.76831	Other Programs	0.6098
				GO:0006626	SET	5	-1.0715	-0.020808	0.74831	0.92389	Other Programs	1.0715
				GO:0006627	SET	2	0.46082	0.0056605	0.89571	0.30347	Other Programs	0.46082
				GO:0006629	SET	11	-0.035307	-0.0010168	0.5185	0.52714	Other Programs	0.035307
				GO:0006631	SET	16	-0.182	-0.00632	0.42224	0.66677	Other Programs	0.182
				GO:0006633	SET	7	-0.43542	-0.010004	0.6483	0.74908	Other Programs	0.43542
				GO:0006635	SET	13	-0.0013845	-4.334e-05	0.46655	0.50118	Other Programs	0.0013845
				GO:0006636	SET	4	0.38476	0.0066834	0.71769	0.29595	Other Programs	0.38476
				GO:0006637	SET	2	0.21956	0.002697	0.99307	0.41251	Other Programs	0.21956
				GO:0006640	SET	2	-1.0608	-0.013031	1.2145	0.80879	Other Programs	1.0608
				GO:0006641	SET	4	1.565	0.027184	0.85803	0.034094	Other Programs	1.565
				GO:0006644	SET	6	-1.1774	-0.025046	0.64559	0.9659	Other Programs	1.1774
				GO:0006646	SET	3	0.49441	0.0074377	0.97627	0.30628	Other Programs	0.49441
				GO:0006650	SET	3	1.2527	0.018845	1.0395	0.1141	Other Programs	1.2527
				GO:0006651	SET	2	0.55491	0.0068163	0.96404	0.28244	Other Programs	0.55491
				GO:0006654	SET	10	0.013527	0.00037144	0.52576	0.48974	Other Programs	0.013527
				GO:0006655	SET	2	3.594	0.044147	1.2049	0.0014301	Other Programs	3.594
				GO:0006656	SET	5	0.04394	0.00085331	0.68206	0.47432	Other Programs	0.04394
				GO:0006658	SET	2	-0.22286	-0.0027375	1.1153	0.57918	Other Programs	0.22286
				GO:0006659	SET	3	0.18813	0.0028302	0.93929	0.42063	Other Programs	0.18813
				GO:0006661	SET	7	1.3514	0.031049	0.63553	0.016745	Other Programs	1.3514
				GO:0006663	SET	2	-0.99088	-0.012172	1.1671	0.80206	Other Programs	0.99088
				GO:0006665	SET	4	-0.92641	-0.016092	0.86226	0.85867	Other Programs	0.92641
				GO:0006670	SET	3	-0.87926	-0.013227	0.96641	0.81853	Other Programs	0.87926
				GO:0006672	SET	8	1.1719	0.028784	0.58226	0.022084	Other Programs	1.1719
				GO:0006677	SET	2	-0.88721	-0.010898	1.2082	0.76862	Other Programs	0.88721
				GO:0006682	SET	2	0.26194	0.0032175	1.0396	0.40054	Other Programs	0.26194
				GO:0006683	SET	2	0.2047	0.0025144	1.207	0.43267	Other Programs	0.2047
				GO:0006685	SET	3	0.40624	0.0061113	0.99021	0.34081	Other Programs	0.40624
				GO:0006686	SET	3	0.49463	0.007441	0.99362	0.30932	Other Programs	0.49463
				GO:0006687	SET	2	-0.88721	-0.010898	1.2082	0.76862	Other Programs	0.88721
				GO:0006689	SET	2	1.2411	0.015246	1.1816	0.14677	Other Programs	1.2411
				GO:0006690	SET	4	1.4485	0.025161	0.85715	0.045537	Other Programs	1.4485
				GO:0006691	SET	3	0.20792	0.0031279	0.9442	0.41286	Other Programs	0.20792
				GO:0006693	SET	11	0.57367	0.01652	0.50699	0.12893	Other Programs	0.57367
				GO:0006694	SET	2	1.2995	0.015963	1.1347	0.12605	Other Programs	1.2995
				GO:0006695	SET	9	-0.40346	-0.01051	0.55448	0.76657	Other Programs	0.40346
				GO:0006699	SET	4	1.2116	0.021047	0.82951	0.072065	Other Programs	1.2116
				GO:0006700	SET	2	-0.99105	-0.012174	1.3292	0.77204	Other Programs	0.99105
				GO:0006706	SET	3	1.5028	0.022607	0.88557	0.044867	Other Programs	1.5028
				GO:0006707	SET	3	-0.34644	-0.0052117	0.9806	0.63806	Other Programs	0.34644
				GO:0006710	SET	3	-0.59404	-0.0089366	0.98464	0.72684	Other Programs	0.59404
				GO:0006729	SET	2	0.38277	0.0047018	1.1694	0.37171	Other Programs	0.38277
				GO:0006730	SET	2	0.061227	0.00075209	1.1992	0.47964	Other Programs	0.061227
				GO:0006738	SET	2	2.431	0.029861	1.218	0.022988	Other Programs	2.431
				GO:0006739	SET	2	-0.94378	-0.011593	1.0874	0.80726	Other Programs	0.94378
				GO:0006744	SET	5	-0.57243	-0.011117	0.76685	0.7723	Other Programs	0.57243
				GO:0006749	SET	9	0.30205	0.0078686	0.55676	0.29374	Other Programs	0.30205
				GO:0006750	SET	4	-0.56551	-0.0098231	0.8325	0.75152	Other Programs	0.56551
				GO:0006751	SET	2	0.965	0.011854	1.1677	0.20429	Other Programs	0.965
				GO:0006754	SET	3	-0.317	-0.0047688	0.67116	0.68164	Other Programs	0.317
				GO:0006760	SET	2	-0.72563	-0.0089133	0.9984	0.76632	Other Programs	0.72563
				GO:0006777	SET	3	0.83012	0.012488	0.99142	0.20122	Other Programs	0.83012
				GO:0006779	SET	2	0.6303	0.0077423	0.80359	0.21642	Other Programs	0.6303
				GO:0006783	SET	3	0.85986	0.012935	0.88263	0.16499	Other Programs	0.85986
				GO:0006784	SET	2	-0.83556	-0.010264	1.0951	0.77726	Other Programs	0.83556
				GO:0006790	SET	8	-0.14826	-0.0036416	0.59229	0.59883	Other Programs	0.14826
				GO:0006796	SET	4	-0.30105	-0.0052293	0.86681	0.63582	Other Programs	0.30105
				GO:0006801	SET	7	0.18773	0.0043134	0.64457	0.38543	Other Programs	0.18773
				GO:0006805	SET	16	0.32826	0.011399	0.39031	0.20017	Other Programs	0.32826
				GO:0006809	SET	4	0.010236	0.0001778	0.85104	0.4952	Other Programs	0.010236
				GO:0006811	SET	6	0.23279	0.004952	0.66409	0.36297	Other Programs	0.23279
				GO:0006812	SET	13	0.098698	0.0030897	0.46744	0.41639	Other Programs	0.098698
				GO:0006813	SET	9	-0.014847	-0.00038678	0.58525	0.51012	Other Programs	0.014847
				GO:0006814	SET	6	0.17953	0.003819	0.69187	0.39764	Other Programs	0.17953
				GO:0006816	SET	20	0.22376	0.0086859	0.35503	0.26427	Other Programs	0.22376
				GO:0006817	SET	3	-0.11037	-0.0016604	0.98596	0.54456	Other Programs	0.11037
				GO:0006820	SET	7	-0.49351	-0.011339	0.63055	0.78308	Other Programs	0.49351
				GO:0006821	SET	16	0.14998	0.0052082	0.42044	0.36065	Other Programs	0.14998
				GO:0006825	SET	2	0.25957	0.0031885	1.1668	0.41197	Other Programs	0.25957
				GO:0006826	SET	3	-0.7788	-0.011716	0.98282	0.78594	Other Programs	0.7788
				GO:0006828	SET	2	-0.99796	-0.012259	1.2108	0.79508	Other Programs	0.99796
				GO:0006829	SET	4	-1.1963	-0.02078	0.82289	0.92698	Other Programs	1.1963
				GO:0006833	SET	5	0.25483	0.0049488	0.73875	0.36507	Other Programs	0.25483
				GO:0006836	SET	8	-0.4378	-0.010753	0.60889	0.76393	Other Programs	0.4378
				GO:0006839	SET	2	-0.4343	-0.0053347	1.2002	0.64127	Other Programs	0.4343
				GO:0006851	SET	7	-0.72838	-0.016735	0.67113	0.8611	Other Programs	0.72838
				GO:0006855	SET	6	-0.28368	-0.0060347	0.68494	0.66062	Other Programs	0.28368
				GO:0006858	SET	2	0.042954	0.00052763	1.1956	0.48567	Other Programs	0.042954
				GO:0006865	SET	3	-0.57219	-0.0086078	0.98718	0.71891	Other Programs	0.57219
				GO:0006868	SET	2	2.0038	0.024614	1.1414	0.03959	Other Programs	2.0038
				GO:0006869	SET	7	1.2803	0.029417	0.638	0.022397	Other Programs	1.2803
				GO:0006873	SET	3	-0.40037	-0.006023	0.96351	0.66112	Other Programs	0.40037
				GO:0006874	SET	25	-0.10622	-0.004609	0.32922	0.62651	Other Programs	0.10622
				GO:0006876	SET	2	0.48671	0.0059786	1.202	0.34277	Other Programs	0.48671
				GO:0006879	SET	13	-0.40379	-0.01264	0.45243	0.81393	Other Programs	0.40379
				GO:0006882	SET	7	0.27813	0.0063904	0.60775	0.32361	Other Programs	0.27813
				GO:0006883	SET	9	1.4018	0.036518	0.56848	0.0068397	Other Programs	1.4018
				GO:0006884	SET	2	1.0504	0.012903	1.16	0.1826	Other Programs	1.0504
				GO:0006885	SET	3	0.56893	0.0085588	0.98347	0.28147	Other Programs	0.56893
				GO:0006886	SET	20	0.5181	0.020111	0.37359	0.082761	Other Programs	0.5181
				GO:0006887	SET	7	0.11385	0.0026158	0.59684	0.42436	Other Programs	0.11385
				GO:0006888	SET	31	-0.29868	-0.014428	0.28991	0.84854	Other Programs	0.29868
				GO:0006890	SET	16	0.65218	0.022647	0.41351	0.057389	Other Programs	0.65218
				GO:0006891	SET	5	0.62697	0.012176	0.76495	0.20622	Other Programs	0.62697
				GO:0006892	SET	3	1.941	0.029199	0.99345	0.025375	Other Programs	1.941
				GO:0006893	SET	5	1.9233	0.03735	0.75378	0.0053687	Other Programs	1.9233
				GO:0006895	SET	4	-0.74005	-0.012855	0.70691	0.85241	Other Programs	0.74005
				GO:0006897	SET	21	0.51174	0.020354	0.36364	0.079687	Other Programs	0.51174
				GO:0006898	SET	22	0.58509	0.023819	0.3445	0.044728	Other Programs	0.58509
				GO:0006900	SET	6	0.018839	0.00040076	0.69444	0.48918	Other Programs	0.018839
				GO:0006903	SET	2	-1.7485	-0.021477	1.1887	0.92933	Other Programs	1.7485
				GO:0006904	SET	2	-0.076721	-0.0009424	1.157	0.52643	Other Programs	0.076721
				GO:0006906	SET	2	1.9102	0.023464	1.2121	0.057532	Other Programs	1.9102
				GO:0006907	SET	2	0.19714	0.0024216	1.173	0.43327	Other Programs	0.19714
				GO:0006909	SET	13	-0.53979	-0.016898	0.46658	0.87634	Other Programs	0.53979
				GO:0006910	SET	2	1.5301	0.018795	1.216	0.10416	Other Programs	1.5301
				GO:0006911	SET	7	-0.046719	-0.0010734	0.63536	0.52931	Other Programs	0.046719
				GO:0006913	SET	4	-0.59805	-0.010388	0.85695	0.75737	Other Programs	0.59805
				GO:0006914	SET	28	-0.031457	-0.0014444	0.29342	0.54269	Other Programs	0.031457
				GO:0006915	SET	57	0.25377	0.016607	0.21964	0.12397	Other Programs	0.25377
				GO:0006919	SET	31	-0.57186	-0.027625	0.30361	0.97017	Other Programs	0.57186
				GO:0006929	SET	2	0.52982	0.0065081	1.2076	0.33043	Other Programs	0.52982
				GO:0006935	SET	7	0.15102	0.0034698	0.64008	0.40674	Other Programs	0.15102
				GO:0006936	SET	8	0.1616	0.0039691	0.57414	0.38918	Other Programs	0.1616
				GO:0006941	SET	5	0.39946	0.0077574	0.59285	0.25023	Other Programs	0.39946
				GO:0006942	SET	2	1.0052	0.012347	1.1968	0.2005	Other Programs	1.0052
				GO:0006953	SET	4	0.2459	0.0042714	0.75599	0.37249	Other Programs	0.2459
				GO:0006954	SET	19	-0.5154	-0.019501	0.37947	0.91279	Other Programs	0.5154
				GO:0006955	SET	15	0.36841	0.012387	0.43543	0.19876	Other Programs	0.36841
				GO:0006956	SET	5	0.42458	0.0082453	0.7655	0.28957	Other Programs	0.42458
				GO:0006957	SET	2	4.678	0.057462	1.2313	7.2909e-05	Other Programs	4.678
				GO:0006968	SET	3	-1.0118	-0.015221	0.97077	0.85134	Other Programs	1.0118
				GO:0006970	SET	6	-0.4844	-0.010304	0.66199	0.76783	Other Programs	0.4844
				GO:0006974	SET	138	0.0044812	0.00045489	0.14083	0.48731	Other Programs	0.0044812
				GO:0006975	SET	5	-0.80377	-0.015609	0.71499	0.86952	Other Programs	0.80377
				GO:0006977	SET	6	0.025147	0.00053495	0.69474	0.48556	Other Programs	0.025147
				GO:0006978	SET	6	0.050096	0.0010657	0.72264	0.47237	Other Programs	0.050096
				GO:0006979	SET	27	-0.089233	-0.0040235	0.30219	0.61611	Other Programs	0.089233
				GO:0006983	SET	5	-0.77288	-0.015009	0.75259	0.84777	Other Programs	0.77288
				GO:0006986	SET	5	0.21207	0.0041183	0.61903	0.36596	Other Programs	0.21207
				GO:0006997	SET	13	0.42611	0.013339	0.46713	0.18084	Other Programs	0.42611
				GO:0006998	SET	6	-0.33442	-0.007114	0.66525	0.69241	Other Programs	0.33442
				GO:0006999	SET	3	-1.2581	-0.018927	0.86403	0.9273	Other Programs	1.2581
				GO:0007000	SET	2	-0.98618	-0.012114	1.1553	0.80334	Other Programs	0.98618
				GO:0007004	SET	8	0.69474	0.017064	0.57958	0.11533	Other Programs	0.69474
				GO:0007005	SET	18	0.2114	0.0077857	0.39811	0.29771	Other Programs	0.2114
				GO:0007006	SET	2	-1.4853	-0.018244	1.1364	0.90439	Other Programs	1.4853
				GO:0007007	SET	2	-0.12403	-0.0015236	1.2165	0.5406	Other Programs	0.12403
				GO:0007009	SET	6	-0.3533	-0.0075156	0.69612	0.6941	Other Programs	0.3533
				GO:0007010	SET	26	-0.13716	-0.0060691	0.3382	0.65746	Other Programs	0.13716
				GO:0007015	SET	19	0.2466	0.0093305	0.39026	0.26373	Other Programs	0.2466
				GO:0007017	SET	3	0.28835	0.0043378	0.95604	0.38148	Other Programs	0.28835
				GO:0007019	SET	7	0.34169	0.0078508	0.61684	0.28982	Other Programs	0.34169
				GO:0007020	SET	10	0.36964	0.01015	0.52824	0.24205	Other Programs	0.36964
				GO:0007023	SET	3	-1.1259	-0.016938	0.94658	0.88285	Other Programs	1.1259
				GO:0007026	SET	11	0.16299	0.0046938	0.48994	0.36969	Other Programs	0.16299
				GO:0007029	SET	15	-0.52653	-0.017704	0.4165	0.89691	Other Programs	0.52653
				GO:0007030	SET	46	0.092138	0.0054188	0.24207	0.35175	Other Programs	0.092138
				GO:0007031	SET	9	-0.30392	-0.0079173	0.56586	0.70439	Other Programs	0.30392
				GO:0007032	SET	17	0.22587	0.0080844	0.40476	0.28842	Other Programs	0.22587
				GO:0007040	SET	12	0.61522	0.018504	0.47476	0.097526	Other Programs	0.61522
				GO:0007041	SET	9	0.1606	0.0041838	0.55462	0.38607	Other Programs	0.1606
				GO:0007042	SET	6	-0.20028	-0.0042604	0.65557	0.62001	Other Programs	0.20028
				GO:0007043	SET	2	-0.086301	-0.0010601	1.2028	0.5286	Other Programs	0.086301
				GO:0007050	SET	30	-0.1616	-0.0076797	0.28413	0.71523	Other Programs	0.1616
				GO:0007051	SET	12	0.80473	0.024204	0.47214	0.044162	Other Programs	0.80473
				GO:0007052	SET	19	-0.76109	-0.028797	0.39005	0.97448	Other Programs	0.76109
				GO:0007059	SET	27	-0.12566	-0.005666	0.30266	0.66099	Other Programs	0.12566
				GO:0007062	SET	2	0.92785	0.011397	1.2191	0.22331	Other Programs	0.92785
				GO:0007064	SET	5	-0.4714	-0.0091546	0.74882	0.73549	Other Programs	0.4714
				GO:0007076	SET	10	-0.055924	-0.0015356	0.47279	0.54708	Other Programs	0.055924
				GO:0007079	SET	2	0.57985	0.0071226	1.1914	0.31325	Other Programs	0.57985
				GO:0007080	SET	34	-0.0013568	-6.8636e-05	0.28913	0.50187	Other Programs	0.0013568
				GO:0007084	SET	2	0.15898	0.0019529	1.1508	0.44506	Other Programs	0.15898
				GO:0007088	SET	9	-0.20212	-0.0052652	0.55473	0.6422	Other Programs	0.20212
				GO:0007091	SET	2	-1.2893	-0.015837	1.2083	0.857	Other Programs	1.2893
				GO:0007093	SET	3	-0.5622	-0.0084575	0.95185	0.72261	Other Programs	0.5622
				GO:0007094	SET	13	0.017285	0.0005411	0.45898	0.48498	Other Programs	0.017285
				GO:0007095	SET	11	-0.019826	-0.00057095	0.49472	0.51598	Other Programs	0.019826
				GO:0007096	SET	2	0.18031	0.0022148	1.1868	0.43962	Other Programs	0.18031
				GO:0007097	SET	2	-1.0335	-0.012695	1.1796	0.80951	Other Programs	1.0335
				GO:0007098	SET	25	0.73063	0.031703	0.33112	0.013683	Other Programs	0.73063
				GO:0007099	SET	15	0.51261	0.017236	0.38337	0.090602	Other Programs	0.51261
				GO:0007155	SET	39	0.52659	0.028524	0.26922	0.025243	Other Programs	0.52659
				GO:0007156	SET	10	0.077007	0.0021145	0.54166	0.44347	Other Programs	0.077007
				GO:0007157	SET	9	0.46334	0.01207	0.56212	0.2049	Other Programs	0.46334
				GO:0007159	SET	17	1.7444	0.062437	0.40461	8.1695e-06	Other Programs	1.7444
				GO:0007160	SET	34	0.94642	0.047875	0.28451	0.00044102	Other Programs	0.94642
				GO:0007162	SET	13	0.62355	0.01952	0.46761	0.091198	Other Programs	0.62355
				GO:0007165	SET	47	0.28601	0.017002	0.24383	0.12042	Other Programs	0.28601
				GO:0007166	SET	13	1.1393	0.035664	0.48331	0.0092125	Other Programs	1.1393
				GO:0007168	SET	4	-1.414	-0.024561	0.8089	0.95976	Other Programs	1.414
				GO:0007169	SET	7	0.31611	0.007263	0.64872	0.31303	Other Programs	0.31611
				GO:0007171	SET	2	-1.5168	-0.018631	1.2178	0.89352	Other Programs	1.5168
				GO:0007173	SET	19	-0.27501	-0.010405	0.38766	0.76096	Other Programs	0.27501
				GO:0007175	SET	7	0.94946	0.021815	0.60904	0.059517	Other Programs	0.94946
				GO:0007179	SET	32	0.79416	0.038976	0.30406	0.0045079	Other Programs	0.79416
				GO:0007182	SET	3	-1.402	-0.021092	0.9952	0.92054	Other Programs	1.402
				GO:0007183	SET	6	0.25925	0.0055149	0.69799	0.35516	Other Programs	0.25925
				GO:0007186	SET	54	-0.022201	-0.0014143	0.22786	0.53881	Other Programs	0.022201
				GO:0007187	SET	3	-0.10276	-0.001546	0.99431	0.54116	Other Programs	0.10276
				GO:0007188	SET	3	0.50806	0.0076431	0.96678	0.29962	Other Programs	0.50806
				GO:0007189	SET	33	0.071024	0.0035397	0.29282	0.40418	Other Programs	0.071024
				GO:0007190	SET	5	-0.372	-0.0072242	0.76216	0.68725	Other Programs	0.372
				GO:0007191	SET	2	0.4378	0.0053778	1.2148	0.35928	Other Programs	0.4378
				GO:0007193	SET	14	-0.19768	-0.0064216	0.42426	0.67937	Other Programs	0.19768
				GO:0007195	SET	2	-1.4712	-0.018072	1.2043	0.88906	Other Programs	1.4712
				GO:0007196	SET	3	-1.2206	-0.018362	0.99423	0.89021	Other Programs	1.2206
				GO:0007200	SET	8	-0.70267	-0.017259	0.60021	0.87913	Other Programs	0.70267
				GO:0007202	SET	8	0.0027935	6.8613e-05	0.56485	0.49803	Other Programs	0.0027935
				GO:0007204	SET	28	-0.082372	-0.0037822	0.32613	0.5997	Other Programs	0.082372
				GO:0007205	SET	2	2.7078	0.033261	1.1795	0.010856	Other Programs	2.7078
				GO:0007212	SET	3	-0.45437	-0.0068354	0.96342	0.6814	Other Programs	0.45437
				GO:0007213	SET	2	1.0727	0.013176	1.2185	0.18936	Other Programs	1.0727
				GO:0007214	SET	5	-0.1236	-0.0024002	0.77341	0.56348	Other Programs	0.1236
				GO:0007216	SET	5	-0.29946	-0.0058156	0.76379	0.6525	Other Programs	0.29946
				GO:0007217	SET	2	-0.61896	-0.007603	1.2171	0.69447	Other Programs	0.61896
				GO:0007218	SET	16	0.097248	0.0033769	0.4172	0.40784	Other Programs	0.097248
				GO:0007219	SET	11	0.045233	0.0013026	0.49727	0.46376	Other Programs	0.045233
				GO:0007220	SET	4	-0.3723	-0.006467	0.8366	0.67184	Other Programs	0.3723
				GO:0007224	SET	8	-0.39635	-0.0097351	0.53848	0.76915	Other Programs	0.39635
				GO:0007229	SET	36	1.3052	0.067933	0.2803	1.625e-06	Other Programs	1.3052
				GO:0007249	SET	8	-0.045768	-0.0011241	0.57794	0.53156	Other Programs	0.045768
				GO:0007250	SET	9	0.32242	0.0083993	0.56657	0.28466	Other Programs	0.32242
				GO:0007252	SET	5	0.63785	0.012387	0.76765	0.20302	Other Programs	0.63785
				GO:0007253	SET	2	3.9751	0.048828	1.205	0.00048659	Other Programs	3.9751
				GO:0007254	SET	6	0.13924	0.002962	0.69694	0.42082	Other Programs	0.13924
				GO:0007257	SET	6	0.3517	0.0074816	0.68291	0.30328	Other Programs	0.3517
				GO:0007259	SET	2	-0.90288	-0.011091	1.2033	0.77348	Other Programs	0.90288
				GO:0007260	SET	2	-1.4886	-0.018286	1.2194	0.88891	Other Programs	1.4886
				GO:0007263	SET	3	0.11546	0.001737	0.99458	0.45379	Other Programs	0.11546
				GO:0007264	SET	7	-0.098018	-0.0022521	0.63861	0.56099	Other Programs	0.098018
				GO:0007265	SET	19	-0.41822	-0.015824	0.3679	0.87217	Other Programs	0.41822
				GO:0007266	SET	14	-0.81515	-0.02648	0.42908	0.97126	Other Programs	0.81515
				GO:0007267	SET	10	0.129	0.0035422	0.5284	0.40356	Other Programs	0.129
				GO:0007268	SET	3	0.62116	0.0093445	0.98844	0.26487	Other Programs	0.62116
				GO:0007274	SET	2	1.1014	0.01353	1.1851	0.17635	Other Programs	1.1014
				GO:0007281	SET	2	-2.1865	-0.026858	1.1769	0.96839	Other Programs	2.1865
				GO:0007283	SET	15	-0.71179	-0.023933	0.43332	0.94976	Other Programs	0.71179
				GO:0007286	SET	5	-1.4487	-0.028133	0.75708	0.97215	Other Programs	1.4487
				GO:0007288	SET	8	-0.77247	-0.018973	0.58629	0.90616	Other Programs	0.77247
				GO:0007339	SET	4	1.1889	0.020652	0.61635	0.026878	Other Programs	1.1889
				GO:0007342	SET	4	0.6323	0.010983	0.79672	0.21371	Other Programs	0.6323
				GO:0007346	SET	14	-0.19153	-0.0062216	0.44712	0.6658	Other Programs	0.19153
				GO:0007352	SET	2	-1.5473	-0.019006	1.2196	0.89772	Other Programs	1.5473
				GO:0007368	SET	6	0.61611	0.013106	0.69303	0.18701	Other Programs	0.61611
				GO:0007399	SET	15	-0.25302	-0.0085074	0.42652	0.72348	Other Programs	0.25302
				GO:0007409	SET	3	1.3237	0.019914	0.93573	0.078595	Other Programs	1.3237
				GO:0007411	SET	5	-0.13761	-0.0026724	0.76563	0.57132	Other Programs	0.13761
				GO:0007416	SET	3	1.4594	0.021955	0.98248	0.068723	Other Programs	1.4594
				GO:0007417	SET	8	1.114	0.027361	0.59581	0.030776	Other Programs	1.114
				GO:0007420	SET	26	0.31384	0.013887	0.31889	0.16253	Other Programs	0.31384
				GO:0007435	SET	3	-1.1156	-0.016783	0.97889	0.87278	Other Programs	1.1156
				GO:0007507	SET	24	0.40051	0.017028	0.34368	0.12195	Other Programs	0.40051
				GO:0007512	SET	3	-0.030361	-0.00045674	1.0342	0.51171	Other Programs	0.030361
				GO:0007517	SET	2	-0.87428	-0.010739	1.1853	0.76962	Other Programs	0.87428
				GO:0007519	SET	3	-0.84733	-0.012747	0.99464	0.80286	Other Programs	0.84733
				GO:0007528	SET	4	1.2897	0.022402	0.85398	0.065506	Other Programs	1.2897
				GO:0007530	SET	2	-0.70606	-0.008673	1.2078	0.72059	Other Programs	0.70606
				GO:0007565	SET	3	0.0030005	4.5139e-05	0.97779	0.49878	Other Programs	0.0030005
				GO:0007566	SET	2	1.237	0.015195	1.0696	0.12376	Other Programs	1.237
				GO:0007568	SET	6	-0.28792	-0.0061248	0.6996	0.65966	Other Programs	0.28792
				GO:0007569	SET	8	-1.3255	-0.032555	0.59769	0.9867	Other Programs	1.3255
				GO:0007584	SET	2	0.68123	0.008368	1.2085	0.28649	Other Programs	0.68123
				GO:0007586	SET	3	-1.1644	-0.017517	1.0152	0.87429	Other Programs	1.1644
				GO:0007588	SET	5	0.143	0.0027771	0.663	0.41462	Other Programs	0.143
				GO:0007595	SET	2	-0.87389	-0.010734	1.2149	0.76402	Other Programs	0.87389
				GO:0007596	SET	8	-0.22609	-0.005553	0.55994	0.6568	Other Programs	0.22609
				GO:0007601	SET	15	-0.094237	-0.0031686	0.41584	0.58964	Other Programs	0.094237
				GO:0007605	SET	40	-0.21955	-0.012044	0.26598	0.79544	Other Programs	0.21955
				GO:0007611	SET	4	1.5287	0.026553	0.84206	0.034744	Other Programs	1.5287
				GO:0007612	SET	8	0.0059254	0.00014554	0.60462	0.49609	Other Programs	0.0059254
				GO:0007616	SET	2	2.2757	0.027954	1.2136	0.030394	Other Programs	2.2757
				GO:0007623	SET	9	1.0557	0.027502	0.48468	0.014706	Other Programs	1.0557
				GO:0007631	SET	2	0.53387	0.0065579	1.1877	0.32653	Other Programs	0.53387
				GO:0008033	SET	4	0.51846	0.0090058	0.79735	0.25778	Other Programs	0.51846
				GO:0008037	SET	3	0.89128	0.013408	0.99064	0.18415	Other Programs	0.89128
				GO:0008045	SET	2	-0.39959	-0.0049084	1.2109	0.6293	Other Programs	0.39959
				GO:0008053	SET	9	-0.3567	-0.0092923	0.56515	0.73603	Other Programs	0.3567
				GO:0008104	SET	22	-0.10584	-0.0043087	0.34202	0.62151	Other Programs	0.10584
				GO:0008154	SET	2	-0.79501	-0.0097656	1.1873	0.74843	Other Programs	0.79501
				GO:0008156	SET	8	0.54902	0.013485	0.57569	0.17013	Other Programs	0.54902
				GO:0008202	SET	18	-0.10923	-0.0040228	0.36408	0.61792	Other Programs	0.10923
				GO:0008203	SET	12	-0.023353	-0.0007024	0.46941	0.51984	Other Programs	0.023353
				GO:0008206	SET	5	-0.66957	-0.013003	0.83991	0.78732	Other Programs	0.66957
				GO:0008209	SET	5	-0.10171	-0.0019752	0.75668	0.55346	Other Programs	0.10171
				GO:0008210	SET	14	0.42802	0.013904	0.41461	0.15096	Other Programs	0.42802
				GO:0008217	SET	11	-0.63721	-0.01835	0.51015	0.89417	Other Programs	0.63721
				GO:0008219	SET	17	0.41118	0.014717	0.42546	0.16692	Other Programs	0.41118
				GO:0008272	SET	5	-0.3598	-0.0069873	0.73342	0.68813	Other Programs	0.3598
				GO:0008277	SET	10	-0.46272	-0.012706	0.52688	0.81008	Other Programs	0.46272
				GO:0008283	SET	39	-0.32273	-0.017481	0.25369	0.89833	Other Programs	0.32273
				GO:0008284	SET	184	-0.10669	-0.012483	0.12372	0.80575	Other Programs	0.10669
				GO:0008285	SET	126	-0.18027	-0.017493	0.1504	0.88465	Other Programs	0.18027
				GO:0008286	SET	12	-0.22083	-0.006642	0.49072	0.67365	Other Programs	0.22083
				GO:0008299	SET	5	-0.2428	-0.0047152	0.76081	0.62518	Other Programs	0.2428
				GO:0008333	SET	19	1.2093	0.045755	0.38041	0.00074088	Other Programs	1.2093
				GO:0008340	SET	2	0.37585	0.0046168	1.1969	0.37676	Other Programs	0.37585
				GO:0008347	SET	2	-1.4516	-0.01783	1.2166	0.88358	Other Programs	1.4516
				GO:0008360	SET	43	0.24727	0.014062	0.25072	0.16202	Other Programs	0.24727
				GO:0008361	SET	12	0.9769	0.029382	0.50336	0.026155	Other Programs	0.9769
				GO:0008380	SET	10	0.33869	0.0092999	0.4551	0.22838	Other Programs	0.33869
				GO:0008535	SET	3	-0.73768	-0.011097	0.91721	0.78937	Other Programs	0.73768
				GO:0008543	SET	12	-0.58632	-0.017635	0.49298	0.88283	Other Programs	0.58632
				GO:0008544	SET	6	0.039196	0.0008338	0.61388	0.47455	Other Programs	0.039196
				GO:0008584	SET	13	0.090999	0.0028486	0.46963	0.42318	Other Programs	0.090999
				GO:0008585	SET	3	0.10263	0.001544	0.97985	0.45829	Other Programs	0.10263
				GO:0008589	SET	2	-1.0126	-0.012439	1.1346	0.81394	Other Programs	1.0126
				GO:0008593	SET	6	0.24264	0.0051615	0.65878	0.35632	Other Programs	0.24264
				GO:0008608	SET	3	-0.39218	-0.0058998	0.9859	0.6546	Other Programs	0.39218
				GO:0008610	SET	4	0.82295	0.014295	0.91187	0.18341	Other Programs	0.82295
				GO:0008611	SET	2	-1.041	-0.012788	1.2133	0.80456	Other Programs	1.041
				GO:0008625	SET	10	0.086732	0.0023815	0.53633	0.43577	Other Programs	0.086732
				GO:0008630	SET	8	-0.33568	-0.0082449	0.59625	0.71327	Other Programs	0.33568
				GO:0008631	SET	4	-1.1156	-0.019379	0.85552	0.90388	Other Programs	1.1156
				GO:0008635	SET	2	-0.05377	-0.00066049	1.1917	0.51799	Other Programs	0.05377
				GO:0008637	SET	4	-0.46871	-0.0081416	0.73922	0.73697	Other Programs	0.46871
				GO:0009048	SET	5	-0.13645	-0.0026498	0.76261	0.571	Other Programs	0.13645
				GO:0009060	SET	3	-1.3818	-0.020788	0.96036	0.92489	Other Programs	1.3818
				GO:0009062	SET	2	0.91741	0.011269	1.1523	0.21298	Other Programs	0.91741
				GO:0009083	SET	4	-0.29788	-0.0051743	0.83994	0.63857	Other Programs	0.29788
				GO:0009086	SET	3	-0.1765	-0.0026552	0.93575	0.5748	Other Programs	0.1765
				GO:0009100	SET	5	-1.0568	-0.020523	0.7657	0.91623	Other Programs	1.0568
				GO:0009101	SET	7	1.7597	0.04043	0.62877	0.0025701	Other Programs	1.7597
				GO:0009142	SET	6	0.23461	0.0049907	0.69974	0.36871	Other Programs	0.23461
				GO:0009143	SET	3	0.1288	0.0019376	1.0059	0.44906	Other Programs	0.1288
				GO:0009235	SET	2	-1.3455	-0.016528	1.217	0.86555	Other Programs	1.3455
				GO:0009247	SET	2	3.2049	0.039367	1.2063	0.0039486	Other Programs	3.2049
				GO:0009249	SET	2	-0.87128	-0.010702	1.175	0.77079	Other Programs	0.87128
				GO:0009257	SET	2	-0.20794	-0.0025543	1.2004	0.56876	Other Programs	0.20794
				GO:0009267	SET	21	0.27347	0.010877	0.35521	0.22069	Other Programs	0.27347
				GO:0009299	SET	4	-1.0678	-0.018549	0.85275	0.89475	Other Programs	1.0678
				GO:0009301	SET	2	0.34947	0.0042928	1.2025	0.38567	Other Programs	0.34947
				GO:0009303	SET	2	0.11642	0.0014301	0.97986	0.45271	Other Programs	0.11642
				GO:0009306	SET	8	0.20115	0.0049406	0.5967	0.36802	Other Programs	0.20115
				GO:0009308	SET	3	-0.10277	-0.001546	0.98826	0.54141	Other Programs	0.10277
				GO:0009311	SET	6	0.69807	0.01485	0.69908	0.15901	Other Programs	0.69807
				GO:0009312	SET	6	1.8706	0.039793	0.69212	0.0034425	Other Programs	1.8706
				GO:0009314	SET	4	-0.79276	-0.013771	0.81708	0.83403	Other Programs	0.79276
				GO:0009395	SET	4	1.1476	0.019934	0.80546	0.077124	Other Programs	1.1476
				GO:0009404	SET	4	-1.0201	-0.017719	0.87869	0.87716	Other Programs	1.0201
				GO:0009408	SET	6	-0.41875	-0.0089079	0.67035	0.7339	Other Programs	0.41875
				GO:0009411	SET	21	0.31963	0.012713	0.34525	0.17728	Other Programs	0.31963
				GO:0009435	SET	2	0.0028583	3.5111e-05	1.1912	0.49904	Other Programs	0.0028583
				GO:0009436	SET	3	-0.09344	-0.0014057	0.98149	0.53792	Other Programs	0.09344
				GO:0009437	SET	2	-0.39116	-0.0048049	1.2009	0.62768	Other Programs	0.39116
				GO:0009566	SET	2	0.4706	0.0057807	1.1272	0.33816	Other Programs	0.4706
				GO:0009597	SET	4	-0.80202	-0.013931	0.85181	0.82678	Other Programs	0.80202
				GO:0009609	SET	3	0.63507	0.0095537	0.955	0.25303	Other Programs	0.63507
				GO:0009611	SET	13	-0.36616	-0.011462	0.46872	0.78265	Other Programs	0.36616
				GO:0009612	SET	3	1.3025	0.019594	0.975	0.09081	Other Programs	1.3025
				GO:0009615	SET	42	0.77606	0.043619	0.26439	0.001669	Other Programs	0.77606
				GO:0009617	SET	9	0.34662	0.0090296	0.5539	0.26573	Other Programs	0.34662
				GO:0009636	SET	11	1.2357	0.035584	0.51187	0.0078955	Other Programs	1.2357
				GO:0009637	SET	3	-0.16203	-0.0024376	0.96813	0.56646	Other Programs	0.16203
				GO:0009650	SET	4	-0.26466	-0.0045972	0.93889	0.61098	Other Programs	0.26466
				GO:0009725	SET	7	0.7814	0.017954	0.59471	0.094448	Other Programs	0.7814
				GO:0009749	SET	6	-0.43539	-0.0092618	0.6821	0.73835	Other Programs	0.43539
				GO:0009755	SET	6	-0.092272	-0.0019629	0.68585	0.55351	Other Programs	0.092272
				GO:0009812	SET	2	0.61891	0.0076024	1.1239	0.29093	Other Programs	0.61891
				GO:0009822	SET	2	0.39173	0.0048119	0.77401	0.3064	Other Programs	0.39173
				GO:0009838	SET	3	-1.1057	-0.016634	0.96942	0.87296	Other Programs	1.1057
				GO:0009887	SET	3	-0.29959	-0.0045069	0.96765	0.62157	Other Programs	0.29959
				GO:0009888	SET	2	-0.62389	-0.0076636	1.1586	0.70487	Other Programs	0.62389
				GO:0009913	SET	2	1.4372	0.017654	1.1408	0.10388	Other Programs	1.4372
				GO:0009952	SET	2	-0.94142	-0.011564	1.1544	0.79261	Other Programs	0.94142
				GO:0009966	SET	4	-0.35626	-0.0061883	0.83509	0.66516	Other Programs	0.35626
				GO:0009967	SET	2	-0.95557	-0.011738	1.1892	0.78916	Other Programs	0.95557
				GO:0009968	SET	4	0.033989	0.0005904	0.79779	0.48301	Other Programs	0.033989
				GO:0009972	SET	3	-0.38395	-0.005776	0.96356	0.65485	Other Programs	0.38395
				GO:0009987	SET	2	2.6997	0.033162	1.2114	0.01293	Other Programs	2.6997
				GO:0010033	SET	6	-0.45712	-0.0097242	0.70017	0.74308	Other Programs	0.45712
				GO:0010035	SET	2	-0.47405	-0.005823	1.215	0.65179	Other Programs	0.47405
				GO:0010038	SET	2	-0.51886	-0.0063734	1.1843	0.66934	Other Programs	0.51886
				GO:0010039	SET	5	0.11052	0.0021462	0.7602	0.44221	Other Programs	0.11052
				GO:0010040	SET	2	-0.78001	-0.0095813	1.2049	0.7413	Other Programs	0.78001
				GO:0010043	SET	4	-0.79104	-0.013741	0.73534	0.85897	Other Programs	0.79104
				GO:0010165	SET	3	1.8516	0.027854	0.97678	0.029019	Other Programs	1.8516
				GO:0010212	SET	17	0.458	0.016393	0.40095	0.12668	Other Programs	0.458
				GO:0010216	SET	4	-0.041798	-0.00072605	0.8492	0.51963	Other Programs	0.041798
				GO:0010224	SET	3	0.29711	0.0044697	0.98973	0.38202	Other Programs	0.29711
				GO:0010225	SET	5	-0.90317	-0.017539	0.81515	0.86605	Other Programs	0.90317
				GO:0010256	SET	2	0.44078	0.0054144	1.1457	0.35022	Other Programs	0.44078
				GO:0010288	SET	2	0.5251	0.0064502	1.2049	0.33149	Other Programs	0.5251
				GO:0010324	SET	3	-0.1492	-0.0022446	0.96859	0.56121	Other Programs	0.1492
				GO:0010332	SET	4	-0.069171	-0.0012015	0.79101	0.53484	Other Programs	0.069171
				GO:0010389	SET	3	0.13137	0.0019763	0.99555	0.44751	Other Programs	0.13137
				GO:0010390	SET	8	-0.41109	-0.010097	0.58723	0.75805	Other Programs	0.41109
				GO:0010430	SET	4	1.6644	0.02891	0.94511	0.039129	Other Programs	1.6644
				GO:0010447	SET	6	0.28469	0.0060561	0.69836	0.34177	Other Programs	0.28469
				GO:0010457	SET	9	0.17957	0.0046778	0.55191	0.37246	Other Programs	0.17957
				GO:0010458	SET	7	-0.90536	-0.020802	0.61269	0.93024	Other Programs	0.90536
				GO:0010459	SET	2	-0.42044	-0.0051646	1.2152	0.63533	Other Programs	0.42044
				GO:0010460	SET	6	-0.8784	-0.018686	0.6945	0.89702	Other Programs	0.8784
				GO:0010466	SET	3	0.79625	0.011979	0.86545	0.17878	Other Programs	0.79625
				GO:0010467	SET	3	-0.7332	-0.01103	0.95301	0.77915	Other Programs	0.7332
				GO:0010468	SET	34	-0.24719	-0.012504	0.28848	0.80424	Other Programs	0.24719
				GO:0010469	SET	5	-0.74178	-0.014405	0.82291	0.81631	Other Programs	0.74178
				GO:0010470	SET	5	-1.5982	-0.031036	0.70358	0.98843	Other Programs	1.5982
				GO:0010498	SET	7	-0.59486	-0.013668	0.57779	0.84838	Other Programs	0.59486
				GO:0010501	SET	6	-0.11174	-0.0023769	0.67296	0.56593	Other Programs	0.11174
				GO:0010506	SET	24	0.16811	0.0071473	0.33896	0.30997	Other Programs	0.16811
				GO:0010507	SET	23	0.51672	0.021507	0.35651	0.073627	Other Programs	0.51672
				GO:0010508	SET	30	0.072135	0.0034281	0.31441	0.40927	Other Programs	0.072135
				GO:0010513	SET	2	0.85626	0.010518	1.1858	0.23512	Other Programs	0.85626
				GO:0010518	SET	4	-1.3311	-0.023122	0.85766	0.93966	Other Programs	1.3311
				GO:0010524	SET	3	0.38304	0.0057623	1.0084	0.35204	Other Programs	0.38304
				GO:0010529	SET	4	0.48073	0.0083505	0.94073	0.30467	Other Programs	0.48073
				GO:0010536	SET	2	-1.5489	-0.019026	1.2081	0.90008	Other Programs	1.5489
				GO:0010544	SET	3	0.71114	0.010698	0.98772	0.23577	Other Programs	0.71114
				GO:0010564	SET	5	0.78652	0.015274	0.76084	0.15064	Other Programs	0.78652
				GO:0010565	SET	2	-1.6421	-0.020171	1.2014	0.91414	Other Programs	1.6421
				GO:0010569	SET	11	-0.069093	-0.0019897	0.45777	0.55998	Other Programs	0.069093
				GO:0010571	SET	4	0.5686	0.0098767	0.83975	0.24918	Other Programs	0.5686
				GO:0010573	SET	5	-0.62141	-0.012068	0.76786	0.79081	Other Programs	0.62141
				GO:0010575	SET	12	-0.24724	-0.0074364	0.49173	0.69245	Other Programs	0.24724
				GO:0010586	SET	2	0.00040363	4.9581e-06	1.1422	0.49986	Other Programs	0.00040363
				GO:0010587	SET	4	-0.38063	-0.0066116	0.84873	0.67309	Other Programs	0.38063
				GO:0010591	SET	5	0.80954	0.015721	0.76373	0.14459	Other Programs	0.80954
				GO:0010592	SET	15	-0.25788	-0.0086709	0.43481	0.72344	Other Programs	0.25788
				GO:0010593	SET	2	-1.0647	-0.013078	1.213	0.80995	Other Programs	1.0647
				GO:0010594	SET	3	0.27708	0.0041683	0.99327	0.39014	Other Programs	0.27708
				GO:0010595	SET	43	0.043858	0.0024941	0.25829	0.43258	Other Programs	0.043858
				GO:0010596	SET	14	-0.069776	-0.0022667	0.44578	0.56219	Other Programs	0.069776
				GO:0010606	SET	4	0.46078	0.0080039	0.84061	0.2918	Other Programs	0.46078
				GO:0010608	SET	14	0.53165	0.01727	0.4603	0.12406	Other Programs	0.53165
				GO:0010613	SET	7	0.78298	0.01799	0.68001	0.12479	Other Programs	0.78298
				GO:0010614	SET	2	-0.56272	-0.0069122	1.1965	0.68093	Other Programs	0.56272
				GO:0010628	SET	172	0.30313	0.034308	0.12805	0.0089675	Other Programs	0.30313
				GO:0010629	SET	99	0.070741	0.0060912	0.16292	0.33207	Other Programs	0.070741
				GO:0010631	SET	3	0.94418	0.014204	0.98974	0.17006	Other Programs	0.94418
				GO:0010632	SET	5	0.33319	0.0064704	0.76728	0.33206	Other Programs	0.33319
				GO:0010633	SET	11	-0.43152	-0.012427	0.48792	0.81176	Other Programs	0.43152
				GO:0010634	SET	19	0.34129	0.012913	0.38134	0.18541	Other Programs	0.34129
				GO:0010636	SET	2	-0.70216	-0.008625	1.1943	0.72171	Other Programs	0.70216
				GO:0010637	SET	4	0.77146	0.0134	0.85391	0.18315	Other Programs	0.77146
				GO:0010641	SET	2	-1.1863	-0.014572	1.1914	0.8403	Other Programs	1.1863
				GO:0010642	SET	5	-0.9879	-0.019185	0.75086	0.90585	Other Programs	0.9879
				GO:0010668	SET	2	1.1782	0.014472	1.18	0.15904	Other Programs	1.1782
				GO:0010669	SET	2	0.16564	0.0020347	1.2096	0.44554	Other Programs	0.16564
				GO:0010693	SET	2	-0.44565	-0.0054742	1.2132	0.64331	Other Programs	0.44565
				GO:0010706	SET	2	1.7484	0.021477	1.2122	0.074607	Other Programs	1.7484
				GO:0010710	SET	2	1.5165	0.018628	1.149	0.09346	Other Programs	1.5165
				GO:0010716	SET	2	-0.26163	-0.0032138	1.2	0.58629	Other Programs	0.26163
				GO:0010717	SET	7	-1.5935	-0.036613	0.60928	0.99554	Other Programs	1.5935
				GO:0010718	SET	23	0.19951	0.0083043	0.35556	0.28736	Other Programs	0.19951
				GO:0010719	SET	15	-0.59556	-0.020025	0.41545	0.92413	Other Programs	0.59556
				GO:0010729	SET	2	-1.0086	-0.01239	1.1899	0.80168	Other Programs	1.0086
				GO:0010737	SET	4	-0.39658	-0.0068887	0.85807	0.67802	Other Programs	0.39658
				GO:0010738	SET	4	-0.34805	-0.0060458	0.7357	0.68192	Other Programs	0.34805
				GO:0010739	SET	4	-0.50462	-0.0087654	0.86092	0.7211	Other Programs	0.50462
				GO:0010742	SET	4	1.2046	0.020925	0.82688	0.07259	Other Programs	1.2046
				GO:0010744	SET	6	0.79912	0.016999	0.69489	0.12508	Other Programs	0.79912
				GO:0010745	SET	7	1.5854	0.036426	0.64161	0.0067436	Other Programs	1.5854
				GO:0010748	SET	4	-1.1464	-0.019913	0.81799	0.91945	Other Programs	1.1464
				GO:0010750	SET	2	0.92561	0.01137	1.0758	0.19478	Other Programs	0.92561
				GO:0010751	SET	2	-0.98858	-0.012143	1.1489	0.80523	Other Programs	0.98858
				GO:0010754	SET	2	0.3591	0.0044111	1.063	0.36776	Other Programs	0.3591
				GO:0010756	SET	2	-1.1567	-0.014208	1.2146	0.82953	Other Programs	1.1567
				GO:0010757	SET	5	0.23093	0.0044846	0.70376	0.37141	Other Programs	0.23093
				GO:0010759	SET	8	0.77031	0.01892	0.59585	0.098054	Other Programs	0.77031
				GO:0010760	SET	2	2.0157	0.02476	1.4669	0.084715	Other Programs	2.0157
				GO:0010762	SET	2	-1.8103	-0.022237	1.0715	0.95443	Other Programs	1.8103
				GO:0010763	SET	5	0.13043	0.0025329	0.73814	0.42987	Other Programs	0.13043
				GO:0010764	SET	3	1.9112	0.028752	0.96084	0.023354	Other Programs	1.9112
				GO:0010765	SET	5	-0.41583	-0.0080753	0.7639	0.70689	Other Programs	0.41583
				GO:0010792	SET	4	0.53237	0.0092475	0.85115	0.26583	Other Programs	0.53237
				GO:0010793	SET	5	-0.63988	-0.012426	0.70196	0.81899	Other Programs	0.63988
				GO:0010796	SET	2	1.7303	0.021254	1.1993	0.074561	Other Programs	1.7303
				GO:0010800	SET	18	-0.41351	-0.015229	0.38059	0.86136	Other Programs	0.41351
				GO:0010801	SET	9	0.42346	0.011031	0.56144	0.22536	Other Programs	0.42346
				GO:0010803	SET	6	-0.25132	-0.0053462	0.68978	0.6422	Other Programs	0.25132
				GO:0010804	SET	9	0.41531	0.010819	0.53373	0.21825	Other Programs	0.41531
				GO:0010810	SET	4	0.0077297	0.00013427	0.85125	0.49638	Other Programs	0.0077297
				GO:0010811	SET	8	0.35297	0.0086695	0.59204	0.27553	Other Programs	0.35297
				GO:0010812	SET	7	-0.39518	-0.0090797	0.64789	0.72905	Other Programs	0.39518
				GO:0010815	SET	3	1.2933	0.019456	0.98738	0.095134	Other Programs	1.2933
				GO:0010818	SET	3	0.093492	0.0014065	0.97229	0.4617	Other Programs	0.093492
				GO:0010820	SET	7	0.57815	0.013284	0.6435	0.18448	Other Programs	0.57815
				GO:0010821	SET	8	-0.98829	-0.024274	0.58786	0.95362	Other Programs	0.98829
				GO:0010822	SET	2	-0.17429	-0.0021409	1.2001	0.55773	Other Programs	0.17429
				GO:0010824	SET	11	0.35399	0.010194	0.50233	0.2405	Other Programs	0.35399
				GO:0010826	SET	3	0.38476	0.0057882	0.99371	0.34931	Other Programs	0.38476
				GO:0010827	SET	2	1.7167	0.021087	1.2167	0.079136	Other Programs	1.7167
				GO:0010828	SET	2	0.026206	0.00032191	1.2079	0.49135	Other Programs	0.026206
				GO:0010829	SET	2	-0.38922	-0.004781	0.82776	0.68089	Other Programs	0.38922
				GO:0010831	SET	2	0.38425	0.00472	1.1562	0.36981	Other Programs	0.38425
				GO:0010832	SET	4	1.5695	0.027262	0.8459	0.031781	Other Programs	1.5695
				GO:0010833	SET	2	-0.13072	-0.0016057	1.1846	0.54393	Other Programs	0.13072
				GO:0010836	SET	3	0.98252	0.014781	1.0351	0.17126	Other Programs	0.98252
				GO:0010837	SET	3	-0.84602	-0.012727	0.98925	0.80378	Other Programs	0.84602
				GO:0010838	SET	8	-0.30001	-0.0073688	0.58951	0.69459	Other Programs	0.30001
				GO:0010839	SET	6	-1.0116	-0.02152	0.68883	0.92902	Other Programs	1.0116
				GO:0010842	SET	3	-0.53212	-0.008005	0.99553	0.7035	Other Programs	0.53212
				GO:0010847	SET	2	2.044	0.025108	1.1865	0.042485	Other Programs	2.044
				GO:0010862	SET	17	-0.14321	-0.0051256	0.41295	0.63562	Other Programs	0.14321
				GO:0010863	SET	7	0.47687	0.010957	0.62915	0.22424	Other Programs	0.47687
				GO:0010867	SET	3	1.1002	0.016551	0.57135	0.027084	Other Programs	1.1002
				GO:0010872	SET	2	-2.3401	-0.028745	1.2849	0.9657	Other Programs	2.3401
				GO:0010873	SET	3	-1.279	-0.01924	0.99293	0.90113	Other Programs	1.279
				GO:0010874	SET	3	1.0135	0.015247	1.1432	0.18767	Other Programs	1.0135
				GO:0010875	SET	15	1.1102	0.03733	0.37283	0.0014541	Other Programs	1.1102
				GO:0010880	SET	6	-0.50366	-0.010714	0.68538	0.76878	Other Programs	0.50366
				GO:0010881	SET	2	-1.3085	-0.016073	1.2157	0.85911	Other Programs	1.3085
				GO:0010882	SET	4	1.385	0.024057	0.83513	0.048633	Other Programs	1.385
				GO:0010884	SET	3	-0.0020963	-3.1535e-05	0.99495	0.50084	Other Programs	0.0020963
				GO:0010886	SET	4	-0.89073	-0.015472	0.84376	0.85443	Other Programs	0.89073
				GO:0010887	SET	4	0.89156	0.015487	0.54065	0.04958	Other Programs	0.89156
				GO:0010888	SET	4	2.7541	0.04784	0.84611	0.0005683	Other Programs	2.7541
				GO:0010890	SET	2	-0.94801	-0.011645	1.1701	0.79109	Other Programs	0.94801
				GO:0010891	SET	4	-0.73728	-0.012807	0.85416	0.80597	Other Programs	0.73728
				GO:0010894	SET	3	-0.26999	-0.0040616	0.99229	0.60722	Other Programs	0.26999
				GO:0010898	SET	2	-0.020872	-0.00025638	1.2096	0.50688	Other Programs	0.020872
				GO:0010906	SET	5	0.64574	0.01254	0.77009	0.20088	Other Programs	0.64574
				GO:0010907	SET	4	-1.4898	-0.025878	0.84168	0.96162	Other Programs	1.4898
				GO:0010909	SET	3	0.98782	0.014861	0.99275	0.15987	Other Programs	0.98782
				GO:0010917	SET	2	0.65613	0.0080596	1.2106	0.29392	Other Programs	0.65613
				GO:0010918	SET	4	-1.2795	-0.022225	0.83781	0.93663	Other Programs	1.2795
				GO:0010922	SET	3	-1.141	-0.017165	0.98162	0.87745	Other Programs	1.141
				GO:0010923	SET	37	0.044435	0.0023446	0.27445	0.43569	Other Programs	0.044435
				GO:0010936	SET	3	-1.1156	-0.016783	0.97889	0.87278	Other Programs	1.1156
				GO:0010940	SET	4	0.94563	0.016426	0.85423	0.13416	Other Programs	0.94563
				GO:0010942	SET	17	-0.47798	-0.017108	0.40289	0.88225	Other Programs	0.47798
				GO:0010944	SET	7	0.57614	0.013238	0.63292	0.18134	Other Programs	0.57614
				GO:0010949	SET	2	0.99589	0.012233	0.89686	0.13342	Other Programs	0.99589
				GO:0010950	SET	3	-0.91926	-0.013829	0.96931	0.82852	Other Programs	0.91926
				GO:0010951	SET	11	-0.4672	-0.013454	0.50651	0.82183	Other Programs	0.4672
				GO:0010952	SET	2	3.0678	0.037683	1.1617	0.0041416	Other Programs	3.0678
				GO:0010954	SET	4	-0.42407	-0.0073662	0.83251	0.69476	Other Programs	0.42407
				GO:0010955	SET	3	0.19044	0.0028649	0.97788	0.4228	Other Programs	0.19044
				GO:0010956	SET	2	-1.1255	-0.013825	1.1837	0.82915	Other Programs	1.1255
				GO:0010971	SET	15	-0.02728	-0.00091726	0.43087	0.52524	Other Programs	0.02728
				GO:0010972	SET	3	1.7696	0.026621	0.95244	0.031597	Other Programs	1.7696
				GO:0010975	SET	6	0.1869	0.0039759	0.69032	0.39329	Other Programs	0.1869
				GO:0010976	SET	23	0.31818	0.013243	0.34974	0.18148	Other Programs	0.31818
				GO:0010977	SET	14	0.14089	0.0045768	0.40735	0.36472	Other Programs	0.14089
				GO:0010980	SET	3	-0.60202	-0.0090566	0.98041	0.7304	Other Programs	0.60202
				GO:0010988	SET	2	-0.40558	-0.0049819	0.99767	0.65782	Other Programs	0.40558
				GO:0010991	SET	4	-0.46918	-0.0081498	0.85824	0.7077	Other Programs	0.46918
				GO:0010994	SET	4	-0.42055	-0.0073051	0.67742	0.73263	Other Programs	0.42055
				GO:0014003	SET	4	-0.51426	-0.0089328	0.69915	0.76899	Other Programs	0.51426
				GO:0014029	SET	5	-0.78372	-0.01522	0.74919	0.85223	Other Programs	0.78372
				GO:0014032	SET	5	-0.76296	-0.014816	0.74945	0.84566	Other Programs	0.76296
				GO:0014065	SET	17	0.33054	0.011831	0.39184	0.19947	Other Programs	0.33054
				GO:0014066	SET	5	-0.36106	-0.0070117	0.6877	0.70021	Other Programs	0.36106
				GO:0014067	SET	4	-0.18615	-0.0032335	0.85211	0.58646	Other Programs	0.18615
				GO:0014068	SET	31	0.30554	0.01476	0.29683	0.15167	Other Programs	0.30554
				GO:0014728	SET	2	0.40802	0.005012	1.2101	0.368	Other Programs	0.40802
				GO:0014824	SET	4	-0.23018	-0.0039983	0.86121	0.60537	Other Programs	0.23018
				GO:0014826	SET	4	-0.72028	-0.012511	0.85849	0.79926	Other Programs	0.72028
				GO:0014902	SET	4	0.30586	0.005313	0.84222	0.35824	Other Programs	0.30586
				GO:0014910	SET	2	2.7302	0.033537	1.5225	0.036476	Other Programs	2.7302
				GO:0014911	SET	5	0.80258	0.015586	0.70588	0.12778	Other Programs	0.80258
				GO:0014912	SET	7	-1.0822	-0.024865	0.64802	0.95253	Other Programs	1.0822
				GO:0015012	SET	7	0.55855	0.012833	0.64574	0.19353	Other Programs	0.55855
				GO:0015014	SET	3	-0.018763	-0.00028227	0.98461	0.5076	Other Programs	0.018763
				GO:0015031	SET	15	-0.45164	-0.015186	0.43415	0.85089	Other Programs	0.45164
				GO:0015074	SET	2	0.38427	0.0047202	1.1317	0.3671	Other Programs	0.38427
				GO:0015670	SET	2	1.4003	0.0172	1.2181	0.12517	Other Programs	1.4003
				GO:0015693	SET	2	-1.2644	-0.015531	1.2102	0.85191	Other Programs	1.2644
				GO:0015695	SET	5	-0.18132	-0.0035211	0.78873	0.59091	Other Programs	0.18132
				GO:0015696	SET	5	-0.32566	-0.0063244	0.77026	0.66378	Other Programs	0.32566
				GO:0015697	SET	4	-0.029425	-0.00051112	0.90911	0.51291	Other Programs	0.029425
				GO:0015701	SET	8	-0.78936	-0.019388	0.58945	0.90973	Other Programs	0.78936
				GO:0015705	SET	2	-0.37339	-0.0045866	1.2191	0.6203	Other Programs	0.37339
				GO:0015711	SET	4	-1.2328	-0.021413	0.84658	0.92731	Other Programs	1.2328
				GO:0015718	SET	4	-0.30976	-0.0053806	0.86195	0.64034	Other Programs	0.30976
				GO:0015721	SET	3	-0.30458	-0.0045819	0.96444	0.62392	Other Programs	0.30458
				GO:0015734	SET	3	0.91908	0.013826	0.99062	0.17677	Other Programs	0.91908
				GO:0015747	SET	2	-0.29305	-0.0035997	1.171	0.5988	Other Programs	0.29305
				GO:0015755	SET	3	1.4026	0.0211	1.0352	0.087749	Other Programs	1.4026
				GO:0015760	SET	3	-0.17409	-0.0026189	0.97202	0.57107	Other Programs	0.17409
				GO:0015793	SET	4	0.51973	0.0090279	0.81744	0.26246	Other Programs	0.51973
				GO:0015804	SET	5	-0.17071	-0.0033151	0.76315	0.5885	Other Programs	0.17071
				GO:0015808	SET	3	0.50632	0.0076169	0.95521	0.29804	Other Programs	0.50632
				GO:0015810	SET	4	-0.30851	-0.0053589	0.84499	0.64248	Other Programs	0.30851
				GO:0015811	SET	3	1.4147	0.021282	0.98294	0.075053	Other Programs	1.4147
				GO:0015813	SET	5	-0.30525	-0.0059279	0.72703	0.6627	Other Programs	0.30525
				GO:0015822	SET	3	0.88427	0.013303	0.88244	0.15816	Other Programs	0.88427
				GO:0015824	SET	3	-0.17432	-0.0026225	0.98735	0.57007	Other Programs	0.17432
				GO:0015837	SET	2	-0.11217	-0.0013778	1.2131	0.53683	Other Programs	0.11217
				GO:0015844	SET	6	1.5594	0.033173	0.68326	0.011244	Other Programs	1.5594
				GO:0015858	SET	2	-1.1449	-0.014063	1.1762	0.83479	Other Programs	1.1449
				GO:0015860	SET	3	-0.85602	-0.012878	0.95834	0.81412	Other Programs	0.85602
				GO:0015862	SET	5	-0.91198	-0.01771	0.75141	0.88755	Other Programs	0.91198
				GO:0015865	SET	2	-0.81288	-0.0099851	1.1859	0.75347	Other Programs	0.81288
				GO:0015866	SET	3	0.011242	0.00016912	0.97832	0.49542	Other Programs	0.011242
				GO:0015867	SET	5	-0.068286	-0.0013261	0.75686	0.53594	Other Programs	0.068286
				GO:0015871	SET	4	0.025676	0.00044601	0.85148	0.48797	Other Programs	0.025676
				GO:0015879	SET	5	0.61908	0.012022	0.80462	0.22083	Other Programs	0.61908
				GO:0015882	SET	2	2.5697	0.031566	1.2146	0.017192	Other Programs	2.5697
				GO:0015886	SET	3	-0.0070894	-0.00010665	0.74349	0.5038	Other Programs	0.0070894
				GO:0015889	SET	3	-0.98264	-0.014783	0.98601	0.84051	Other Programs	0.98264
				GO:0015908	SET	5	-0.86556	-0.016809	0.76189	0.87203	Other Programs	0.86556
				GO:0015909	SET	2	0.94271	0.01158	1.2055	0.21711	Other Programs	0.94271
				GO:0015911	SET	3	0.07596	0.0011427	0.9876	0.46935	Other Programs	0.07596
				GO:0015914	SET	10	0.14083	0.0038669	0.53638	0.39645	Other Programs	0.14083
				GO:0015917	SET	2	-0.078795	-0.00096788	1.2125	0.52591	Other Programs	0.078795
				GO:0015920	SET	2	-0.23842	-0.0029286	1.2161	0.57771	Other Programs	0.23842
				GO:0015937	SET	5	0.088454	0.0017178	0.78845	0.45534	Other Programs	0.088454
				GO:0015939	SET	2	1.5853	0.019474	1.2218	0.097238	Other Programs	1.5853
				GO:0016024	SET	2	1.1813	0.01451	1.1835	0.15912	Other Programs	1.1813
				GO:0016032	SET	2	-0.11564	-0.0014204	1.2121	0.538	Other Programs	0.11564
				GO:0016042	SET	3	-1.0832	-0.016295	0.98209	0.86496	Other Programs	1.0832
				GO:0016045	SET	7	-0.39777	-0.0091391	0.63844	0.73336	Other Programs	0.39777
				GO:0016050	SET	4	0.36669	0.0063695	0.9353	0.34751	Other Programs	0.36669
				GO:0016055	SET	7	0.11624	0.0026708	0.64127	0.42808	Other Programs	0.11624
				GO:0016070	SET	2	-1.1274	-0.013848	1.2004	0.82618	Other Programs	1.1274
				GO:0016075	SET	6	-0.14237	-0.0030286	0.6823	0.58264	Other Programs	0.14237
				GO:0016078	SET	2	-1.2867	-0.015805	1.1979	0.8586	Other Programs	1.2867
				GO:0016079	SET	3	1.2228	0.018395	0.93099	0.094538	Other Programs	1.2228
				GO:0016098	SET	5	0.49697	0.0096511	0.74553	0.25252	Other Programs	0.49697
				GO:0016126	SET	2	1.4974	0.018394	1.1893	0.104	Other Programs	1.4974
				GO:0016139	SET	3	-1.2941	-0.019469	1.1378	0.87231	Other Programs	1.2941
				GO:0016180	SET	10	-0.19886	-0.0054605	0.5126	0.65097	Other Programs	0.19886
				GO:0016192	SET	8	0.64948	0.015952	0.58363	0.1329	Other Programs	0.64948
				GO:0016197	SET	21	0.25094	0.0099811	0.3676	0.24742	Other Programs	0.25094
				GO:0016226	SET	4	-0.10807	-0.0018772	0.66849	0.56421	Other Programs	0.10807
				GO:0016233	SET	5	1.3164	0.025564	0.80957	0.051984	Other Programs	1.3164
				GO:0016236	SET	13	-0.2449	-0.0076665	0.44263	0.70996	Other Programs	0.2449
				GO:0016239	SET	15	0.27654	0.0092984	0.43215	0.26111	Other Programs	0.27654
				GO:0016240	SET	4	0.50665	0.0088007	0.83846	0.27284	Other Programs	0.50665
				GO:0016242	SET	7	0.48355	0.01111	0.63002	0.2214	Other Programs	0.48355
				GO:0016266	SET	6	-0.078957	-0.0016796	0.64756	0.54852	Other Programs	0.078957
				GO:0016310	SET	18	0.10173	0.0037467	0.39675	0.39882	Other Programs	0.10173
				GO:0016311	SET	15	0.32301	0.010861	0.42171	0.22186	Other Programs	0.32301
				GO:0016339	SET	4	-0.63772	-0.011077	0.72353	0.81094	Other Programs	0.63772
				GO:0016358	SET	2	1.1819	0.014518	1.1874	0.1598	Other Programs	1.1819
				GO:0016441	SET	2	0.16443	0.0020197	0.93438	0.43016	Other Programs	0.16443
				GO:0016477	SET	70	0.25364	0.018385	0.19919	0.10145	Other Programs	0.25364
				GO:0016485	SET	25	-0.015625	-0.00067799	0.32627	0.5191	Other Programs	0.015625
				GO:0016486	SET	7	-0.80555	-0.018508	0.63716	0.89692	Other Programs	0.80555
				GO:0016488	SET	2	-1.1507	-0.014134	1.2171	0.82777	Other Programs	1.1507
				GO:0016525	SET	40	0.27641	0.015162	0.259	0.14295	Other Programs	0.27641
				GO:0016540	SET	7	0.19595	0.0045021	0.63481	0.37879	Other Programs	0.19595
				GO:0016553	SET	3	-1.1725	-0.017638	0.98978	0.8819	Other Programs	1.1725
				GO:0016558	SET	5	-0.76389	-0.014835	0.76532	0.84088	Other Programs	0.76389
				GO:0016559	SET	7	-0.55689	-0.012795	0.60548	0.82114	Other Programs	0.55689
				GO:0016561	SET	2	-1.6584	-0.020371	1.1753	0.92087	Other Programs	1.6584
				GO:0016567	SET	96	-0.0016309	-0.00013831	0.17155	0.50379	Other Programs	0.0016309
				GO:0016570	SET	3	-0.24366	-0.0036656	0.98516	0.59767	Other Programs	0.24366
				GO:0016571	SET	9	0.31309	0.0081563	0.54871	0.28414	Other Programs	0.31309
				GO:0016572	SET	6	0.57254	0.012179	0.65431	0.19079	Other Programs	0.57254
				GO:0016573	SET	5	-0.093186	-0.0018097	0.79941	0.5464	Other Programs	0.093186
				GO:0016574	SET	3	-0.31907	-0.0047999	0.99216	0.62612	Other Programs	0.31907
				GO:0016575	SET	11	0.24995	0.007198	0.51301	0.31305	Other Programs	0.24995
				GO:0016576	SET	2	-0.3066	-0.0037662	1.2181	0.59937	Other Programs	0.3066
				GO:0016578	SET	7	-0.81936	-0.018826	0.63426	0.90178	Other Programs	0.81936
				GO:0016579	SET	33	0.33041	0.016467	0.28291	0.12143	Other Programs	0.33041
				GO:0016584	SET	5	-0.031311	-0.00060806	0.71958	0.51735	Other Programs	0.031311
				GO:0016601	SET	10	-0.57111	-0.015682	0.53556	0.85687	Other Programs	0.57111
				GO:0016925	SET	13	0.75051	0.023494	0.46623	0.053739	Other Programs	0.75051
				GO:0016926	SET	4	-0.47789	-0.0083011	0.84287	0.71463	Other Programs	0.47789
				GO:0016973	SET	3	0.054726	0.00082329	0.64334	0.46611	Other Programs	0.054726
				GO:0017015	SET	10	0.98833	0.027138	0.5408	0.033821	Other Programs	0.98833
				GO:0017055	SET	2	0.89125	0.010948	1.1971	0.22829	Other Programs	0.89125
				GO:0017121	SET	3	-0.033255	-0.00050028	0.99087	0.51339	Other Programs	0.033255
				GO:0017144	SET	16	-0.015666	-0.00054401	0.41345	0.51511	Other Programs	0.015666
				GO:0017145	SET	2	-0.081385	-0.0009997	1.5031	0.52159	Other Programs	0.081385
				GO:0017148	SET	27	0.27667	0.012475	0.3199	0.19357	Other Programs	0.27667
				GO:0017157	SET	2	1.4792	0.018169	1.3925	0.14407	Other Programs	1.4792
				GO:0017185	SET	4	-0.37673	-0.006544	0.84303	0.67252	Other Programs	0.37673
				GO:0017186	SET	2	0.61833	0.0075954	1.1939	0.30226	Other Programs	0.61833
				GO:0017187	SET	2	0.73148	0.0089852	0.94332	0.21905	Other Programs	0.73148
				GO:0018008	SET	2	-1.2912	-0.01586	1.1842	0.8622	Other Programs	1.2912
				GO:0018026	SET	3	-0.7006	-0.01054	0.89441	0.78327	Other Programs	0.7006
				GO:0018027	SET	2	0.44612	0.0054799	1.2094	0.35611	Other Programs	0.44612
				GO:0018057	SET	3	1.1572	0.017409	0.86484	0.090445	Other Programs	1.1572
				GO:0018076	SET	3	-0.54593	-0.0082128	0.94865	0.71751	Other Programs	0.54593
				GO:0018094	SET	2	0.55106	0.006769	1.5069	0.3573	Other Programs	0.55106
				GO:0018095	SET	2	-0.8149	-0.01001	1.2181	0.74824	Other Programs	0.8149
				GO:0018101	SET	4	-0.25186	-0.0043748	0.88703	0.61177	Other Programs	0.25186
				GO:0018105	SET	71	0.011633	0.00084914	0.19461	0.47617	Other Programs	0.011633
				GO:0018107	SET	29	-0.20349	-0.0095086	0.31409	0.74147	Other Programs	0.20349
				GO:0018108	SET	42	0.40118	0.022548	0.26146	0.062482	Other Programs	0.40118
				GO:0018126	SET	5	-0.17086	-0.0033181	0.68009	0.59918	Other Programs	0.17086
				GO:0018149	SET	17	0.20256	0.00725	0.3878	0.30073	Other Programs	0.20256
				GO:0018171	SET	2	1.0745	0.013198	1.2105	0.18738	Other Programs	1.0745
				GO:0018216	SET	3	0.12322	0.0018537	0.96662	0.44928	Other Programs	0.12322
				GO:0018230	SET	9	0.67114	0.017484	0.51817	0.097636	Other Programs	0.67114
				GO:0018242	SET	7	0.38494	0.0088445	0.62113	0.26772	Other Programs	0.38494
				GO:0018243	SET	7	0.20986	0.0048218	0.62272	0.36806	Other Programs	0.20986
				GO:0018279	SET	10	1.0015	0.0275	0.52354	0.027889	Other Programs	1.0015
				GO:0018312	SET	2	-0.048523	-0.00059603	1.2097	0.516	Other Programs	0.048523
				GO:0018343	SET	3	0.046774	0.00070365	0.84796	0.47801	Other Programs	0.046774
				GO:0018344	SET	2	-0.48581	-0.0059674	1.1821	0.65945	Other Programs	0.48581
				GO:0018345	SET	11	-0.81289	-0.023409	0.51451	0.94293	Other Programs	0.81289
				GO:0018393	SET	3	-0.31843	-0.0047903	0.93908	0.63272	Other Programs	0.31843
				GO:0018394	SET	5	-0.65625	-0.012744	0.72445	0.81749	Other Programs	0.65625
				GO:0018401	SET	3	-1.6967	-0.025525	0.96918	0.95998	Other Programs	1.6967
				GO:0018872	SET	2	-0.56803	-0.0069775	1.2006	0.68193	Other Programs	0.56803
				GO:0019048	SET	3	-1.5537	-0.023373	0.89811	0.95817	Other Programs	1.5537
				GO:0019058	SET	2	-0.37658	-0.0046258	1.2168	0.62152	Other Programs	0.37658
				GO:0019064	SET	3	1.7709	0.026641	0.97526	0.034709	Other Programs	1.7709
				GO:0019065	SET	5	-0.8862	-0.01721	0.76447	0.87681	Other Programs	0.8862
				GO:0019068	SET	4	0.43699	0.0075907	0.81806	0.29661	Other Programs	0.43699
				GO:0019074	SET	2	1.235	0.01517	1.1674	0.14507	Other Programs	1.235
				GO:0019076	SET	3	-1.2371	-0.018611	0.98283	0.89593	Other Programs	1.2371
				GO:0019079	SET	2	-0.17686	-0.0021725	1.2062	0.55828	Other Programs	0.17686
				GO:0019087	SET	2	1.43	0.017565	1.1844	0.11367	Other Programs	1.43
				GO:0019216	SET	2	0.53143	0.0065278	1.2083	0.33004	Other Programs	0.53143
				GO:0019217	SET	3	-0.78923	-0.011873	0.9827	0.78904	Other Programs	0.78923
				GO:0019221	SET	17	-0.48848	-0.017484	0.41202	0.88209	Other Programs	0.48848
				GO:0019228	SET	5	1.3103	0.025445	0.76489	0.043367	Other Programs	1.3103
				GO:0019233	SET	3	-1.4005	-0.021068	0.99005	0.92139	Other Programs	1.4005
				GO:0019265	SET	2	-0.38519	-0.0047315	1.2058	0.6253	Other Programs	0.38519
				GO:0019276	SET	3	0.97388	0.014651	0.9832	0.16097	Other Programs	0.97388
				GO:0019344	SET	2	0.44259	0.0054366	1.1809	0.35391	Other Programs	0.44259
				GO:0019348	SET	2	-1.0036	-0.012328	1.1856	0.80135	Other Programs	1.0036
				GO:0019367	SET	4	0.052064	0.00090436	0.85462	0.47571	Other Programs	0.052064
				GO:0019369	SET	12	-0.77731	-0.023379	0.49299	0.94256	Other Programs	0.77731
				GO:0019370	SET	7	-0.45021	-0.010344	0.64617	0.75701	Other Programs	0.45021
				GO:0019371	SET	2	1.3343	0.01639	1.2122	0.13552	Other Programs	1.3343
				GO:0019372	SET	4	-1.0445	-0.018143	0.86102	0.88744	Other Programs	1.0445
				GO:0019373	SET	5	0.092995	0.0018059	0.7592	0.45126	Other Programs	0.092995
				GO:0019395	SET	4	-0.1331	-0.0023119	0.85048	0.56218	Other Programs	0.1331
				GO:0019430	SET	2	1.0773	0.013233	1.1988	0.18444	Other Programs	1.0773
				GO:0019432	SET	2	3.0416	0.037362	1.1789	0.0049453	Other Programs	3.0416
				GO:0019433	SET	6	1.7305	0.036811	0.68977	0.006064	Other Programs	1.7305
				GO:0019439	SET	3	-1.3337	-0.020064	1.0727	0.89311	Other Programs	1.3337
				GO:0019441	SET	2	-0.41967	-0.005155	1.215	0.63511	Other Programs	0.41967
				GO:0019448	SET	2	0.2414	0.0029653	1.178	0.41881	Other Programs	0.2414
				GO:0019509	SET	2	0.58437	0.0071781	1.1644	0.30789	Other Programs	0.58437
				GO:0019511	SET	2	0.41476	0.0050948	1.0416	0.34525	Other Programs	0.41476
				GO:0019532	SET	3	0.088904	0.0013374	0.92598	0.46176	Other Programs	0.088904
				GO:0019538	SET	2	-0.31455	-0.0038638	1.1701	0.60596	Other Programs	0.31455
				GO:0019674	SET	3	-0.7206	-0.01084	0.9891	0.76685	Other Programs	0.7206
				GO:0019677	SET	2	-1.0703	-0.013148	0.81144	0.90641	Other Programs	1.0703
				GO:0019722	SET	17	-0.11103	-0.003974	0.41264	0.60606	Other Programs	0.11103
				GO:0019725	SET	3	2.2017	0.033122	0.97436	0.011929	Other Programs	2.2017
				GO:0019730	SET	2	1.6611	0.020404	1.2139	0.08561	Other Programs	1.6611
				GO:0019731	SET	6	-0.18503	-0.0039361	0.64664	0.61261	Other Programs	0.18503
				GO:0019805	SET	2	0.0028583	3.5111e-05	1.1912	0.49904	Other Programs	0.0028583
				GO:0019827	SET	6	-0.67791	-0.014421	0.73681	0.82122	Other Programs	0.67791
				GO:0019852	SET	2	1.1799	0.014493	1.342	0.18965	Other Programs	1.1799
				GO:0019882	SET	9	-0.46804	-0.012193	0.56062	0.7981	Other Programs	0.46804
				GO:0019915	SET	3	-0.36858	-0.0055448	1.1282	0.62805	Other Programs	0.36858
				GO:0019919	SET	2	0.61654	0.0075733	1.2188	0.30649	Other Programs	0.61654
				GO:0019933	SET	11	-0.51426	-0.01481	0.51493	0.84102	Other Programs	0.51426
				GO:0019934	SET	5	0.82767	0.016073	0.76224	0.13878	Other Programs	0.82767
				GO:0019985	SET	8	0.87797	0.021564	0.55411	0.056557	Other Programs	0.87797
				GO:0021537	SET	2	-1.2811	-0.015736	1.2197	0.85321	Other Programs	1.2811
				GO:0021540	SET	2	0.47653	0.0058535	1.1258	0.33605	Other Programs	0.47653
				GO:0021554	SET	2	1.9496	0.023948	1.1903	0.050724	Other Programs	1.9496
				GO:0021762	SET	28	-0.33525	-0.015393	0.31199	0.8587	Other Programs	0.33525
				GO:0021772	SET	2	0.26139	0.0032108	1.2029	0.41399	Other Programs	0.26139
				GO:0021834	SET	3	0.64847	0.0097554	0.98992	0.25622	Other Programs	0.64847
				GO:0021836	SET	2	-1.6046	-0.019711	1.2191	0.90594	Other Programs	1.6046
				GO:0021871	SET	2	0.86425	0.010616	1.1963	0.23502	Other Programs	0.86425
				GO:0021915	SET	3	-0.75929	-0.011422	0.98603	0.77936	Other Programs	0.75929
				GO:0021983	SET	2	0.85913	0.010553	1.2066	0.23823	Other Programs	0.85913
				GO:0021987	SET	6	-0.22998	-0.0048923	0.69199	0.63018	Other Programs	0.22998
				GO:0022008	SET	3	1.1942	0.017966	0.83502	0.076345	Other Programs	1.1942
				GO:0022011	SET	2	1.6158	0.019848	1.2059	0.09015	Other Programs	1.6158
				GO:0022407	SET	6	0.64119	0.01364	0.65477	0.16374	Other Programs	0.64119
				GO:0022408	SET	8	0.8102	0.0199	0.59412	0.086345	Other Programs	0.8102
				GO:0022409	SET	7	1.3923	0.03199	0.62376	0.012812	Other Programs	1.3923
				GO:0022604	SET	16	0.64645	0.022448	0.43333	0.067887	Other Programs	0.64645
				GO:0022614	SET	3	1.6754	0.025204	0.9635	0.04104	Other Programs	1.6754
				GO:0022615	SET	3	-0.71324	-0.01073	0.97575	0.76759	Other Programs	0.71324
				GO:0022617	SET	9	0.094385	0.0024588	0.52691	0.42892	Other Programs	0.094385
				GO:0022898	SET	3	0.20301	0.0030541	0.9081	0.41155	Other Programs	0.20301
				GO:0022904	SET	2	0.037934	0.00046596	1.2049	0.48744	Other Programs	0.037934
				GO:0023021	SET	2	2.0064	0.024646	1.21	0.048647	Other Programs	2.0064
				GO:0023035	SET	2	2.1503	0.026414	1.1678	0.032802	Other Programs	2.1503
				GO:0030007	SET	7	0.95818	0.022015	0.64445	0.068543	Other Programs	0.95818
				GO:0030010	SET	3	0.5729	0.0086185	0.98789	0.28099	Other Programs	0.5729
				GO:0030011	SET	3	0.47998	0.0072207	0.99263	0.31436	Other Programs	0.47998
				GO:0030029	SET	2	0.33612	0.0041287	1.1886	0.38867	Other Programs	0.33612
				GO:0030031	SET	3	0.19762	0.0029729	0.98834	0.42076	Other Programs	0.19762
				GO:0030032	SET	11	0.032271	0.00092934	0.51256	0.4749	Other Programs	0.032271
				GO:0030033	SET	8	0.93915	0.023067	0.59167	0.056234	Other Programs	0.93915
				GO:0030035	SET	2	-0.59017	-0.0072494	1.205	0.68784	Other Programs	0.59017
				GO:0030036	SET	23	0.093107	0.0038753	0.3473	0.39432	Other Programs	0.093107
				GO:0030041	SET	5	-0.51745	-0.010049	0.65589	0.78492	Other Programs	0.51745
				GO:0030042	SET	6	1.5985	0.034004	0.68245	0.0095907	Other Programs	1.5985
				GO:0030048	SET	5	0.43584	0.0084639	0.76444	0.2843	Other Programs	0.43584
				GO:0030049	SET	4	0.83158	0.014445	0.77781	0.14251	Other Programs	0.83158
				GO:0030050	SET	3	1.5038	0.022623	0.98831	0.064063	Other Programs	1.5038
				GO:0030071	SET	6	0.063493	0.0013507	0.66618	0.46204	Other Programs	0.063493
				GO:0030072	SET	2	-0.6854	-0.0084191	1.2162	0.71347	Other Programs	0.6854
				GO:0030073	SET	5	-0.43778	-0.0085017	0.76767	0.71575	Other Programs	0.43778
				GO:0030097	SET	9	0.27266	0.007103	0.57062	0.31639	Other Programs	0.27266
				GO:0030099	SET	4	0.7587	0.013179	0.81004	0.17449	Other Programs	0.7587
				GO:0030100	SET	9	0.53456	0.013926	0.55216	0.1665	Other Programs	0.53456
				GO:0030101	SET	4	0.51742	0.0089877	0.85479	0.27249	Other Programs	0.51742
				GO:0030111	SET	5	0.42928	0.0083365	0.75092	0.28378	Other Programs	0.42928
				GO:0030148	SET	4	-1.4719	-0.025567	0.85327	0.95772	Other Programs	1.4719
				GO:0030149	SET	2	2.4588	0.030203	1.2078	0.0209	Other Programs	2.4588
				GO:0030150	SET	2	0.45671	0.00561	1.0651	0.33405	Other Programs	0.45671
				GO:0030154	SET	5	0.34411	0.0066825	0.74919	0.32301	Other Programs	0.34411
				GO:0030155	SET	10	-0.39464	-0.010836	0.53398	0.77005	Other Programs	0.39464
				GO:0030157	SET	2	2.2557	0.027708	1.1679	0.026726	Other Programs	2.2557
				GO:0030162	SET	3	1.1781	0.017724	0.98807	0.11657	Other Programs	1.1781
				GO:0030163	SET	5	0.016321	0.00031695	0.75611	0.49139	Other Programs	0.016321
				GO:0030166	SET	4	-0.37261	-0.0064723	0.85245	0.66898	Other Programs	0.37261
				GO:0030168	SET	6	-0.05302	-0.0011279	0.68472	0.53086	Other Programs	0.05302
				GO:0030174	SET	4	-1.2579	-0.02185	0.77727	0.94719	Other Programs	1.2579
				GO:0030177	SET	21	-0.35711	-0.014204	0.37183	0.83157	Other Programs	0.35711
				GO:0030178	SET	15	-0.53684	-0.01805	0.43288	0.89253	Other Programs	0.53684
				GO:0030182	SET	5	0.19922	0.0038688	0.69261	0.38681	Other Programs	0.19922
				GO:0030183	SET	4	1.3751	0.023886	0.83647	0.05011	Other Programs	1.3751
				GO:0030185	SET	2	1.2398	0.015229	1.2184	0.15446	Other Programs	1.2398
				GO:0030193	SET	5	-0.48925	-0.0095012	0.76988	0.73744	Other Programs	0.48925
				GO:0030194	SET	5	-1.0101	-0.019615	0.73118	0.91641	Other Programs	1.0101
				GO:0030195	SET	6	1.753	0.037291	0.7014	0.0062277	Other Programs	1.753
				GO:0030198	SET	2	0.63148	0.0077569	1.2186	0.30216	Other Programs	0.63148
				GO:0030199	SET	9	-0.54918	-0.014306	0.56812	0.83313	Other Programs	0.54918
				GO:0030200	SET	3	-1.2969	-0.019511	0.993	0.90422	Other Programs	1.2969
				GO:0030201	SET	2	-1.4939	-0.01835	1.2184	0.88992	Other Programs	1.4939
				GO:0030206	SET	7	0.27697	0.0063638	0.57515	0.31506	Other Programs	0.27697
				GO:0030208	SET	2	-1.0902	-0.013391	1.1994	0.81831	Other Programs	1.0902
				GO:0030210	SET	2	-1.4553	-0.017877	1.2193	0.88367	Other Programs	1.4553
				GO:0030213	SET	2	-0.95926	-0.011783	1.1947	0.78899	Other Programs	0.95926
				GO:0030214	SET	6	0.25675	0.0054616	0.67791	0.35245	Other Programs	0.25675
				GO:0030216	SET	21	-0.48222	-0.01918	0.36029	0.90961	Other Programs	0.48222
				GO:0030217	SET	6	1.1121	0.023656	0.68495	0.052247	Other Programs	1.1121
				GO:0030218	SET	7	-0.25556	-0.0058718	0.63533	0.65625	Other Programs	0.25556
				GO:0030220	SET	3	0.2494	0.0037519	0.99276	0.40083	Other Programs	0.2494
				GO:0030224	SET	8	-0.77037	-0.018922	0.58826	0.90482	Other Programs	0.77037
				GO:0030225	SET	5	-0.74989	-0.014563	0.7617	0.83755	Other Programs	0.74989
				GO:0030240	SET	3	-0.77431	-0.011648	0.95939	0.79019	Other Programs	0.77431
				GO:0030252	SET	2	0.46909	0.005762	1.1111	0.33645	Other Programs	0.46909
				GO:0030259	SET	3	1.6683	0.025098	0.98791	0.045644	Other Programs	1.6683
				GO:0030262	SET	4	-0.37378	-0.0064927	0.83808	0.6722	Other Programs	0.37378
				GO:0030263	SET	4	0.35594	0.0061829	0.83915	0.33572	Other Programs	0.35594
				GO:0030277	SET	6	-0.23795	-0.0050619	0.68568	0.63571	Other Programs	0.23795
				GO:0030279	SET	4	-1.1874	-0.020626	0.82022	0.92613	Other Programs	1.1874
				GO:0030282	SET	6	1.1667	0.024819	0.64025	0.034217	Other Programs	1.1667
				GO:0030299	SET	2	1.0221	0.012555	1.1728	0.19175	Other Programs	1.0221
				GO:0030301	SET	8	0.49585	0.012179	0.53732	0.17806	Other Programs	0.49585
				GO:0030307	SET	28	0.086831	0.0039869	0.32086	0.39334	Other Programs	0.086831
				GO:0030308	SET	59	-0.21778	-0.014498	0.21757	0.84156	Other Programs	0.21778
				GO:0030311	SET	4	-0.45909	-0.0079745	0.66004	0.75664	Other Programs	0.45909
				GO:0030316	SET	5	1.5198	0.029513	0.73481	0.019318	Other Programs	1.5198
				GO:0030317	SET	13	-0.76688	-0.024007	0.46269	0.95127	Other Programs	0.76688
				GO:0030318	SET	2	1.0798	0.013264	1.2165	0.18736	Other Programs	1.0798
				GO:0030321	SET	3	-0.7476	-0.011247	0.93691	0.78754	Other Programs	0.7476
				GO:0030324	SET	6	0.60763	0.012926	0.684	0.18719	Other Programs	0.60763
				GO:0030325	SET	6	-0.44543	-0.0094755	0.69681	0.73866	Other Programs	0.44543
				GO:0030330	SET	8	-0.13182	-0.0032377	0.60229	0.58662	Other Programs	0.13182
				GO:0030334	SET	27	0.23243	0.01048	0.31417	0.22972	Other Programs	0.23243
				GO:0030335	SET	118	0.29208	0.027438	0.15503	0.029789	Other Programs	0.29208
				GO:0030336	SET	54	-0.22817	-0.014535	0.22923	0.84022	Other Programs	0.22817
				GO:0030388	SET	3	1.0043	0.015108	0.67046	0.06709	Other Programs	1.0043
				GO:0030422	SET	2	0.5894	0.00724	1.2104	0.31316	Other Programs	0.5894
				GO:0030423	SET	2	-0.69012	-0.0084771	1.1216	0.73081	Other Programs	0.69012
				GO:0030433	SET	25	0.34311	0.014888	0.32303	0.14409	Other Programs	0.34311
				GO:0030449	SET	4	0.81471	0.014152	0.83771	0.1654	Other Programs	0.81471
				GO:0030488	SET	6	0.047445	0.0010093	0.68768	0.4725	Other Programs	0.047445
				GO:0030490	SET	3	1.7872	0.026886	0.96451	0.031957	Other Programs	1.7872
				GO:0030497	SET	4	-1.1378	-0.019765	0.83121	0.91448	Other Programs	1.1378
				GO:0030500	SET	4	-0.84943	-0.014755	0.85179	0.84066	Other Programs	0.84943
				GO:0030501	SET	20	-0.56832	-0.022061	0.37809	0.93359	Other Programs	0.56832
				GO:0030502	SET	3	0.055389	0.00083325	0.94857	0.47672	Other Programs	0.055389
				GO:0030505	SET	2	0.63589	0.0078111	1.2381	0.30377	Other Programs	0.63589
				GO:0030509	SET	23	-0.64997	-0.027053	0.35121	0.96788	Other Programs	0.64997
				GO:0030511	SET	12	0.40632	0.012221	0.47613	0.19673	Other Programs	0.40632
				GO:0030512	SET	31	-0.15402	-0.0074405	0.29973	0.69633	Other Programs	0.15402
				GO:0030513	SET	9	0.62328	0.016237	0.55289	0.12982	Other Programs	0.62328
				GO:0030514	SET	11	-0.407	-0.011721	0.49198	0.79595	Other Programs	0.407
				GO:0030517	SET	2	0.16213	0.0019915	1.1965	0.44611	Other Programs	0.16213
				GO:0030518	SET	2	-1.3204	-0.016219	1.0862	0.88792	Other Programs	1.3204
				GO:0030520	SET	8	1.187	0.029156	0.57344	0.019234	Other Programs	1.187
				GO:0030521	SET	5	1.2012	0.023328	0.70511	0.044236	Other Programs	1.2012
				GO:0030522	SET	2	0.54895	0.0067431	1.2082	0.32479	Other Programs	0.54895
				GO:0030534	SET	7	-0.89685	-0.020606	0.6472	0.91707	Other Programs	0.89685
				GO:0030540	SET	2	0.2874	0.0035303	1.1949	0.40497	Other Programs	0.2874
				GO:0030574	SET	3	0.48964	0.007366	0.97545	0.30785	Other Programs	0.48964
				GO:0030576	SET	2	-1.2228	-0.01502	1.2079	0.8443	Other Programs	1.2228
				GO:0030578	SET	3	-1.5059	-0.022654	0.99421	0.93506	Other Programs	1.5059
				GO:0030579	SET	3	-1.367	-0.020565	1.1093	0.89107	Other Programs	1.367
				GO:0030592	SET	2	-0.048523	-0.00059603	1.2097	0.516	Other Programs	0.048523
				GO:0030593	SET	13	-0.50005	-0.015654	0.43333	0.87573	Other Programs	0.50005
				GO:0030595	SET	2	0.13567	0.0016665	1.0489	0.44854	Other Programs	0.13567
				GO:0030641	SET	2	-0.80024	-0.0098298	1.2036	0.74692	Other Programs	0.80024
				GO:0030643	SET	5	0.46665	0.0090623	0.76901	0.27199	Other Programs	0.46665
				GO:0030833	SET	7	0.12811	0.0029435	0.62379	0.41864	Other Programs	0.12811
				GO:0030834	SET	2	-0.50135	-0.0061583	1.2023	0.66166	Other Programs	0.50135
				GO:0030836	SET	3	-0.64179	-0.009655	0.97871	0.744	Other Programs	0.64179
				GO:0030837	SET	4	-0.52848	-0.0091798	0.83505	0.73658	Other Programs	0.52848
				GO:0030838	SET	12	0.48124	0.014474	0.47143	0.15368	Other Programs	0.48124
				GO:0030851	SET	2	-1.7745	-0.021797	1.1989	0.93057	Other Programs	1.7745
				GO:0030853	SET	3	-0.10181	-0.0015317	0.97934	0.5414	Other Programs	0.10181
				GO:0030854	SET	5	-0.16615	-0.0032267	0.74197	0.58859	Other Programs	0.16615
				GO:0030855	SET	31	-0.7481	-0.036139	0.28379	0.9958	Other Programs	0.7481
				GO:0030859	SET	2	0.60703	0.0074565	1.2119	0.30822	Other Programs	0.60703
				GO:0030866	SET	11	-0.073898	-0.0021281	0.50396	0.55829	Other Programs	0.073898
				GO:0030878	SET	2	0.6467	0.0079437	0.96326	0.251	Other Programs	0.6467
				GO:0030889	SET	4	0.32511	0.0056472	0.81864	0.34564	Other Programs	0.32511
				GO:0030890	SET	13	1.0601	0.033186	0.47012	0.012076	Other Programs	1.0601
				GO:0030948	SET	4	-0.87004	-0.015113	0.84108	0.84952	Other Programs	0.87004
				GO:0030949	SET	2	0.50135	0.0061584	1.2064	0.33887	Other Programs	0.50135
				GO:0030951	SET	3	-0.52365	-0.0078777	0.94045	0.71117	Other Programs	0.52365
				GO:0030953	SET	7	0.24753	0.0056873	0.64277	0.35009	Other Programs	0.24753
				GO:0030968	SET	10	0.39649	0.010887	0.53148	0.22784	Other Programs	0.39649
				GO:0030970	SET	9	-0.51205	-0.013339	0.56832	0.81619	Other Programs	0.51205
				GO:0030997	SET	2	0.30212	0.0037111	1.1849	0.39938	Other Programs	0.30212
				GO:0031018	SET	3	-1.0344	-0.015561	0.97369	0.85595	Other Programs	1.0344
				GO:0031023	SET	5	0.51465	0.0099944	0.75623	0.24809	Other Programs	0.51465
				GO:0031032	SET	9	0.17028	0.004436	0.56875	0.38232	Other Programs	0.17028
				GO:0031053	SET	6	-0.27827	-0.0059195	0.65932	0.6635	Other Programs	0.27827
				GO:0031054	SET	7	-0.11498	-0.0026419	0.64263	0.571	Other Programs	0.11498
				GO:0031062	SET	2	1.7136	0.02105	1.132	0.065053	Other Programs	1.7136
				GO:0031065	SET	5	-0.78298	-0.015205	0.76604	0.84663	Other Programs	0.78298
				GO:0031069	SET	3	-0.56556	-0.0085081	0.99097	0.7159	Other Programs	0.56556
				GO:0031098	SET	2	0.57346	0.0070442	1.186	0.31437	Other Programs	0.57346
				GO:0031110	SET	7	-0.14907	-0.0034251	0.6756	0.58732	Other Programs	0.14907
				GO:0031113	SET	6	-0.78663	-0.016734	0.67343	0.87861	Other Programs	0.78663
				GO:0031115	SET	9	0.75508	0.01967	0.51235	0.070287	Other Programs	0.75508
				GO:0031116	SET	14	0.69173	0.02247	0.45262	0.063236	Other Programs	0.69173
				GO:0031117	SET	2	0.021389	0.00026274	1.2145	0.49297	Other Programs	0.021389
				GO:0031119	SET	3	-0.2019	-0.0030373	0.71032	0.61188	Other Programs	0.2019
				GO:0031122	SET	11	0.36916	0.010631	0.47211	0.21713	Other Programs	0.36916
				GO:0031134	SET	2	-0.76269	-0.0093686	1.5159	0.69256	Other Programs	0.76269
				GO:0031145	SET	5	-0.22418	-0.0043536	0.71876	0.62244	Other Programs	0.22418
				GO:0031146	SET	13	-0.47236	-0.014787	0.46194	0.84673	Other Programs	0.47236
				GO:0031167	SET	2	1.2022	0.014768	1.049	0.1259	Other Programs	1.2022
				GO:0031175	SET	26	0.076592	0.0033891	0.32819	0.40774	Other Programs	0.076592
				GO:0031204	SET	2	-1.2755	-0.015668	1.2166	0.85277	Other Programs	1.2755
				GO:0031214	SET	2	0.65429	0.008037	1.1348	0.28213	Other Programs	0.65429
				GO:0031247	SET	2	-0.92261	-0.011333	1.1882	0.78126	Other Programs	0.92261
				GO:0031274	SET	5	0.019004	0.00036905	0.76828	0.49013	Other Programs	0.019004
				GO:0031281	SET	3	-0.32318	-0.0048618	0.98064	0.62913	Other Programs	0.32318
				GO:0031290	SET	2	-0.65506	-0.0080465	1.2186	0.70455	Other Programs	0.65506
				GO:0031291	SET	2	1.3203	0.016219	1.1729	0.13016	Other Programs	1.3203
				GO:0031293	SET	5	-0.19103	-0.0037098	0.75309	0.60012	Other Programs	0.19103
				GO:0031295	SET	9	-0.68806	-0.017924	0.53107	0.90243	Other Programs	0.68806
				GO:0031297	SET	19	-0.046311	-0.0017522	0.34131	0.55396	Other Programs	0.046311
				GO:0031333	SET	14	0.26988	0.008767	0.42779	0.26407	Other Programs	0.26988
				GO:0031334	SET	34	-0.25567	-0.012933	0.28938	0.81151	Other Programs	0.25567
				GO:0031340	SET	3	-1.3513	-0.020328	0.99382	0.91302	Other Programs	1.3513
				GO:0031344	SET	2	-0.11016	-0.0013532	1.1933	0.53678	Other Programs	0.11016
				GO:0031394	SET	2	1.2864	0.015801	1.2093	0.14374	Other Programs	1.2864
				GO:0031396	SET	6	-0.16847	-0.0035838	0.66744	0.59964	Other Programs	0.16847
				GO:0031397	SET	23	0.023456	0.00097631	0.32323	0.47108	Other Programs	0.023456
				GO:0031398	SET	36	-0.2572	-0.013387	0.28321	0.8181	Other Programs	0.2572
				GO:0031401	SET	2	-0.83411	-0.010246	1.1682	0.76238	Other Programs	0.83411
				GO:0031424	SET	2	0.89807	0.011032	1.1932	0.22584	Other Programs	0.89807
				GO:0031440	SET	2	0.55528	0.0068208	1.2166	0.32405	Other Programs	0.55528
				GO:0031442	SET	5	-0.3957	-0.0076845	0.73511	0.70481	Other Programs	0.3957
				GO:0031468	SET	3	-0.54682	-0.0082261	0.96205	0.71511	Other Programs	0.54682
				GO:0031497	SET	6	0.078447	0.0016688	0.58174	0.44637	Other Programs	0.078447
				GO:0031507	SET	2	2.4789	0.03045	1.1816	0.017965	Other Programs	2.4789
				GO:0031529	SET	4	2.6694	0.046369	0.81052	0.00049612	Other Programs	2.6694
				GO:0031532	SET	30	0.19367	0.0092037	0.29892	0.25854	Other Programs	0.19367
				GO:0031571	SET	5	-0.90936	-0.01766	0.73948	0.89059	Other Programs	0.90936
				GO:0031573	SET	2	2.0355	0.025003	1.2105	0.04634	Other Programs	2.0355
				GO:0031579	SET	3	-0.38135	-0.0057368	0.86427	0.67048	Other Programs	0.38135
				GO:0031581	SET	4	0.93561	0.016252	0.83949	0.13254	Other Programs	0.93561
				GO:0031587	SET	2	0.6047	0.0074279	1.1961	0.30659	Other Programs	0.6047
				GO:0031589	SET	10	0.59558	0.016354	0.53565	0.13311	Other Programs	0.59558
				GO:0031623	SET	20	0.69394	0.026937	0.36823	0.029759	Other Programs	0.69394
				GO:0031638	SET	6	1.6387	0.03486	0.67653	0.0077193	Other Programs	1.6387
				GO:0031639	SET	8	-0.497	-0.012207	0.65609	0.77562	Other Programs	0.497
				GO:0031640	SET	10	-0.96121	-0.026393	0.53892	0.96274	Other Programs	0.96121
				GO:0031641	SET	2	-0.047356	-0.0005817	1.2017	0.51572	Other Programs	0.047356
				GO:0031647	SET	40	-0.026618	-0.0014601	0.25037	0.54233	Other Programs	0.026618
				GO:0031648	SET	21	0.18206	0.0072412	0.36943	0.31108	Other Programs	0.18206
				GO:0031663	SET	8	0.097978	0.0024065	0.60292	0.43545	Other Programs	0.097978
				GO:0031665	SET	4	-1.2389	-0.021521	0.85821	0.92557	Other Programs	1.2389
				GO:0031666	SET	4	0.84958	0.014758	0.86088	0.16186	Other Programs	0.84958
				GO:0031667	SET	2	1.6919	0.020783	0.95582	0.038363	Other Programs	1.6919
				GO:0031668	SET	3	1.6096	0.024215	0.98882	0.051794	Other Programs	1.6096
				GO:0031669	SET	2	-0.25548	-0.0031382	1.2047	0.58397	Other Programs	0.25548
				GO:0031848	SET	3	1.0804	0.016253	0.94334	0.12605	Other Programs	1.0804
				GO:0031860	SET	2	-1.2684	-0.015581	1.1979	0.85516	Other Programs	1.2684
				GO:0031929	SET	8	0.50881	0.012497	0.57294	0.18726	Other Programs	0.50881
				GO:0031937	SET	2	1.0256	0.012599	0.8062	0.10166	Other Programs	1.0256
				GO:0031953	SET	5	0.5451	0.010586	0.69226	0.21553	Other Programs	0.5451
				GO:0031954	SET	9	0.11451	0.0029829	0.56773	0.42008	Other Programs	0.11451
				GO:0031998	SET	2	1.0327	0.012686	1.16	0.18666	Other Programs	1.0327
				GO:0032000	SET	5	-0.70163	-0.013626	0.76323	0.82102	Other Programs	0.70163
				GO:0032006	SET	8	0.28066	0.0068934	0.59825	0.31949	Other Programs	0.28066
				GO:0032007	SET	11	-0.1345	-0.0038732	0.50412	0.60518	Other Programs	0.1345
				GO:0032008	SET	18	-0.088538	-0.0032607	0.39845	0.58792	Other Programs	0.088538
				GO:0032020	SET	4	-0.010672	-0.00018538	0.81231	0.50524	Other Programs	0.010672
				GO:0032024	SET	7	-0.26955	-0.0061932	0.61757	0.66875	Other Programs	0.26955
				GO:0032026	SET	2	-0.72631	-0.0089217	1.1492	0.73631	Other Programs	0.72631
				GO:0032042	SET	2	-0.24046	-0.0029537	1.1771	0.58093	Other Programs	0.24046
				GO:0032049	SET	3	1.0897	0.016394	0.97726	0.13241	Other Programs	1.0897
				GO:0032060	SET	7	0.4429	0.010176	0.64714	0.24687	Other Programs	0.4429
				GO:0032079	SET	3	-0.20862	-0.0031385	0.968	0.58532	Other Programs	0.20862
				GO:0032088	SET	44	0.36224	0.020837	0.24776	0.07187	Other Programs	0.36224
				GO:0032091	SET	38	0.29755	0.01591	0.27361	0.13842	Other Programs	0.29755
				GO:0032092	SET	32	0.17821	0.0087465	0.29623	0.27372	Other Programs	0.17821
				GO:0032147	SET	19	0.66657	0.025221	0.35889	0.031644	Other Programs	0.66657
				GO:0032148	SET	11	-0.50541	-0.014555	0.48249	0.85256	Other Programs	0.50541
				GO:0032202	SET	2	1.5493	0.019031	1.5358	0.15655	Other Programs	1.5493
				GO:0032204	SET	7	-0.1931	-0.0044366	0.61358	0.62351	Other Programs	0.1931
				GO:0032205	SET	4	1.0682	0.018555	0.74416	0.07559	Other Programs	1.0682
				GO:0032206	SET	6	-1.0768	-0.022907	0.74058	0.92702	Other Programs	1.0768
				GO:0032210	SET	3	1.8091	0.027215	0.91198	0.023656	Other Programs	1.8091
				GO:0032211	SET	12	0.25053	0.0075353	0.50198	0.30886	Other Programs	0.25053
				GO:0032212	SET	21	-0.73793	-0.029351	0.36306	0.97894	Other Programs	0.73793
				GO:0032218	SET	3	-0.065723	-0.00098871	0.95911	0.52732	Other Programs	0.065723
				GO:0032233	SET	2	-0.59259	-0.0072792	1.2165	0.68691	Other Programs	0.59259
				GO:0032237	SET	3	-1.3224	-0.019894	0.98852	0.90951	Other Programs	1.3224
				GO:0032238	SET	3	-0.85602	-0.012878	0.95834	0.81412	Other Programs	0.85602
				GO:0032259	SET	7	-0.18705	-0.0042976	0.64204	0.6146	Other Programs	0.18705
				GO:0032269	SET	2	-1.0997	-0.013509	1.2116	0.81796	Other Programs	1.0997
				GO:0032270	SET	12	0.75413	0.022682	0.39792	0.029046	Other Programs	0.75413
				GO:0032273	SET	3	0.18481	0.0027802	0.95014	0.42289	Other Programs	0.18481
				GO:0032277	SET	2	0.60263	0.0074025	1.2178	0.31035	Other Programs	0.60263
				GO:0032305	SET	2	-0.91892	-0.011288	1.1991	0.77825	Other Programs	0.91892
				GO:0032310	SET	3	0.78659	0.011833	0.99445	0.21449	Other Programs	0.78659
				GO:0032328	SET	2	-0.26306	-0.0032313	1.2116	0.58594	Other Programs	0.26306
				GO:0032331	SET	6	0.91312	0.019424	0.67904	0.08937	Other Programs	0.91312
				GO:0032332	SET	4	0.32442	0.0056352	0.82216	0.34657	Other Programs	0.32442
				GO:0032342	SET	3	0.16058	0.0024158	1.0468	0.43904	Other Programs	0.16058
				GO:0032348	SET	4	-0.23375	-0.0040603	0.855	0.60772	Other Programs	0.23375
				GO:0032349	SET	2	-1.6449	-0.020205	1.2137	0.91232	Other Programs	1.6449
				GO:0032355	SET	6	1.2169	0.025887	0.70097	0.041291	Other Programs	1.2169
				GO:0032364	SET	2	1.0042	0.012335	1.2042	0.20219	Other Programs	1.0042
				GO:0032367	SET	8	-0.12564	-0.003086	0.57206	0.58692	Other Programs	0.12564
				GO:0032369	SET	4	1.3254	0.023023	0.53843	0.006921	Other Programs	1.3254
				GO:0032376	SET	5	1.3193	0.025621	0.51682	0.0053501	Other Programs	1.3193
				GO:0032383	SET	2	-0.32515	-0.003994	1.0795	0.61837	Other Programs	0.32515
				GO:0032388	SET	3	0.25587	0.0038493	0.95215	0.39407	Other Programs	0.25587
				GO:0032400	SET	2	0.39197	0.0048147	1.1525	0.36689	Other Programs	0.39197
				GO:0032410	SET	5	-0.77367	-0.015024	0.76028	0.84556	Other Programs	0.77367
				GO:0032412	SET	2	0.52194	0.0064113	1.2162	0.33391	Other Programs	0.52194
				GO:0032414	SET	2	0.56062	0.0068865	1.2173	0.32257	Other Programs	0.56062
				GO:0032417	SET	2	1.7603	0.021623	1.164	0.065236	Other Programs	1.7603
				GO:0032418	SET	13	0.53947	0.016888	0.46618	0.1236	Other Programs	0.53947
				GO:0032425	SET	3	0.35886	0.0053986	0.9878	0.35819	Other Programs	0.35886
				GO:0032430	SET	3	-1.0948	-0.01647	0.98875	0.86591	Other Programs	1.0948
				GO:0032434	SET	7	-0.073169	-0.0016811	0.58961	0.54938	Other Programs	0.073169
				GO:0032435	SET	13	0.41464	0.01298	0.46208	0.18478	Other Programs	0.41464
				GO:0032436	SET	24	-0.39929	-0.016976	0.34877	0.87385	Other Programs	0.39929
				GO:0032438	SET	4	0.90925	0.015794	0.84835	0.14192	Other Programs	0.90925
				GO:0032456	SET	14	0.50138	0.016287	0.43668	0.12546	Other Programs	0.50138
				GO:0032465	SET	27	-0.072302	-0.0032601	0.3193	0.58957	Other Programs	0.072302
				GO:0032466	SET	3	-1.1057	-0.016634	0.96942	0.87296	Other Programs	1.1057
				GO:0032467	SET	27	-0.044366	-0.0020005	0.31444	0.5561	Other Programs	0.044366
				GO:0032469	SET	6	-1.0645	-0.022644	0.67896	0.94152	Other Programs	1.0645
				GO:0032470	SET	2	-1.1695	-0.014365	0.90961	0.90071	Other Programs	1.1695
				GO:0032471	SET	5	-0.45195	-0.0087768	0.67108	0.74967	Other Programs	0.45195
				GO:0032472	SET	2	-0.29257	-0.0035938	0.90543	0.6267	Other Programs	0.29257
				GO:0032479	SET	2	-1.3293	-0.016328	1.2013	0.86574	Other Programs	1.3293
				GO:0032480	SET	4	-0.40079	-0.0069619	0.82647	0.68614	Other Programs	0.40079
				GO:0032481	SET	3	0.52563	0.0079074	0.9434	0.28871	Other Programs	0.52563
				GO:0032483	SET	3	0.94346	0.014193	0.7826	0.11401	Other Programs	0.94346
				GO:0032486	SET	5	1.0753	0.020883	0.73251	0.071059	Other Programs	1.0753
				GO:0032489	SET	3	1.4956	0.022499	0.99068	0.065577	Other Programs	1.4956
				GO:0032495	SET	2	-0.87595	-0.01076	1.138	0.77927	Other Programs	0.87595
				GO:0032496	SET	22	-0.032439	-0.0013206	0.34292	0.53768	Other Programs	0.032439
				GO:0032497	SET	3	-1.3867	-0.020861	0.99281	0.91874	Other Programs	1.3867
				GO:0032506	SET	3	-0.30979	-0.0046605	0.96436	0.62599	Other Programs	0.30979
				GO:0032507	SET	2	-0.85855	-0.010546	1.2158	0.75996	Other Programs	0.85855
				GO:0032508	SET	10	0.060656	0.0016655	0.52251	0.45379	Other Programs	0.060656
				GO:0032509	SET	3	1.1502	0.017304	0.96979	0.11781	Other Programs	1.1502
				GO:0032510	SET	4	-1.2407	-0.021551	0.73647	0.95396	Other Programs	1.2407
				GO:0032515	SET	7	1.3735	0.031558	0.61901	0.013256	Other Programs	1.3735
				GO:0032516	SET	9	-0.10009	-0.0026073	0.55726	0.57127	Other Programs	0.10009
				GO:0032526	SET	9	0.59747	0.015565	0.55576	0.14119	Other Programs	0.59747
				GO:0032527	SET	2	2.2137	0.027192	1.1997	0.032511	Other Programs	2.2137
				GO:0032532	SET	2	-1.0331	-0.01269	1.1595	0.81351	Other Programs	1.0331
				GO:0032534	SET	3	-0.74752	-0.011245	0.97735	0.77781	Other Programs	0.74752
				GO:0032543	SET	7	0.42993	0.0098781	0.61928	0.24377	Other Programs	0.42993
				GO:0032570	SET	8	1.0805	0.026539	0.53988	0.022688	Other Programs	1.0805
				GO:0032611	SET	2	-1.2111	-0.014876	1.2171	0.84012	Other Programs	1.2111
				GO:0032613	SET	3	-1.467	-0.022069	0.98721	0.93135	Other Programs	1.467
				GO:0032635	SET	2	0.30135	0.0037016	1.2174	0.40225	Other Programs	0.30135
				GO:0032637	SET	3	0.85332	0.012837	0.93376	0.18041	Other Programs	0.85332
				GO:0032675	SET	2	0.71469	0.0087789	1.2115	0.27763	Other Programs	0.71469
				GO:0032677	SET	4	1.9897	0.034562	0.79179	0.0059919	Other Programs	1.9897
				GO:0032680	SET	5	-0.36575	-0.0071028	0.76727	0.6832	Other Programs	0.36575
				GO:0032682	SET	3	1.2798	0.019252	0.99344	0.098847	Other Programs	1.2798
				GO:0032687	SET	3	2.2922	0.034483	0.98174	0.0097838	Other Programs	2.2922
				GO:0032688	SET	7	0.81662	0.018763	0.64714	0.10351	Other Programs	0.81662
				GO:0032689	SET	13	0.90695	0.028391	0.43229	0.017962	Other Programs	0.90695
				GO:0032691	SET	15	0.51688	0.017379	0.43907	0.11956	Other Programs	0.51688
				GO:0032692	SET	2	-0.48351	-0.0059392	1.2182	0.65428	Other Programs	0.48351
				GO:0032693	SET	7	0.64783	0.014885	0.65667	0.16195	Other Programs	0.64783
				GO:0032695	SET	7	0.19329	0.0044411	0.63546	0.3805	Other Programs	0.19329
				GO:0032696	SET	2	1.1147	0.013693	1.1292	0.16179	Other Programs	1.1147
				GO:0032700	SET	4	-0.2742	-0.0047629	0.66405	0.66016	Other Programs	0.2742
				GO:0032703	SET	11	1.9648	0.056582	0.52539	9.2512e-05	Other Programs	1.9648
				GO:0032713	SET	3	0.065377	0.00098351	0.71261	0.46345	Other Programs	0.065377
				GO:0032714	SET	3	2.2856	0.034384	0.9445	0.0077684	Other Programs	2.2856
				GO:0032715	SET	15	0.034542	0.0011614	0.43085	0.46805	Other Programs	0.034542
				GO:0032717	SET	11	0.3842	0.011064	0.50499	0.22339	Other Programs	0.3842
				GO:0032720	SET	28	0.66187	0.03039	0.31714	0.018455	Other Programs	0.66187
				GO:0032722	SET	15	0.47949	0.016122	0.43905	0.1374	Other Programs	0.47949
				GO:0032725	SET	4	0.25469	0.0044241	0.84132	0.38105	Other Programs	0.25469
				GO:0032727	SET	10	-0.35995	-0.0098838	0.50371	0.76257	Other Programs	0.35995
				GO:0032728	SET	15	-0.10912	-0.0036689	0.40443	0.60634	Other Programs	0.10912
				GO:0032729	SET	24	1.1739	0.049912	0.34861	0.00038028	Other Programs	1.1739
				GO:0032731	SET	20	0.36665	0.014233	0.38005	0.16735	Other Programs	0.36665
				GO:0032733	SET	16	0.25629	0.0088998	0.42877	0.27501	Other Programs	0.25629
				GO:0032735	SET	10	0.29093	0.0079886	0.54136	0.2955	Other Programs	0.29093
				GO:0032736	SET	5	-0.97246	-0.018885	0.7597	0.89973	Other Programs	0.97246
				GO:0032740	SET	8	0.18216	0.0044742	0.60242	0.38118	Other Programs	0.18216
				GO:0032743	SET	15	0.46591	0.015665	0.44326	0.14662	Other Programs	0.46591
				GO:0032747	SET	3	-0.79797	-0.012004	0.97296	0.79392	Other Programs	0.79797
				GO:0032753	SET	7	-0.049256	-0.0011317	0.64303	0.53053	Other Programs	0.049256
				GO:0032754	SET	4	-0.012362	-0.00021473	0.84697	0.50582	Other Programs	0.012362
				GO:0032755	SET	33	0.35498	0.017692	0.29534	0.1147	Other Programs	0.35498
				GO:0032757	SET	39	0.30495	0.016518	0.26342	0.12351	Other Programs	0.30495
				GO:0032760	SET	30	0.24457	0.011623	0.31174	0.21637	Other Programs	0.24457
				GO:0032762	SET	2	2.1348	0.026223	1.2164	0.039643	Other Programs	2.1348
				GO:0032770	SET	2	-0.045865	-0.00056339	1.2071	0.51515	Other Programs	0.045865
				GO:0032775	SET	2	-0.89426	-0.010985	1.2163	0.7689	Other Programs	0.89426
				GO:0032780	SET	6	0.68211	0.01451	0.65295	0.1481	Other Programs	0.68211
				GO:0032781	SET	11	0.010338	0.00029771	0.52269	0.49211	Other Programs	0.010338
				GO:0032784	SET	3	0.078578	0.0011821	0.81106	0.46141	Other Programs	0.078578
				GO:0032786	SET	4	-0.21074	-0.0036607	0.72542	0.61429	Other Programs	0.21074
				GO:0032787	SET	2	1.2646	0.015534	1.1013	0.12544	Other Programs	1.2646
				GO:0032790	SET	3	-1.147	-0.017255	0.98356	0.87822	Other Programs	1.147
				GO:0032793	SET	6	0.47462	0.010096	0.69895	0.24856	Other Programs	0.47462
				GO:0032801	SET	9	-0.24617	-0.0064127	0.56967	0.66717	Other Programs	0.24617
				GO:0032804	SET	2	-0.21657	-0.0026602	1.2185	0.57053	Other Programs	0.21657
				GO:0032805	SET	2	-1.5775	-0.019378	1.077	0.9285	Other Programs	1.5775
				GO:0032808	SET	2	0.19066	0.002342	1.2182	0.43782	Other Programs	0.19066
				GO:0032814	SET	2	-0.90005	-0.011056	1.2102	0.77148	Other Programs	0.90005
				GO:0032816	SET	2	-1.199	-0.014728	1.2123	0.83866	Other Programs	1.199
				GO:0032817	SET	2	1.3776	0.016922	1.2012	0.12573	Other Programs	1.3776
				GO:0032825	SET	2	1.132	0.013905	1.1944	0.17162	Other Programs	1.132
				GO:0032835	SET	3	0.092562	0.0013925	0.97735	0.46227	Other Programs	0.092562
				GO:0032836	SET	3	-0.13856	-0.0020845	0.98868	0.55573	Other Programs	0.13856
				GO:0032868	SET	7	-0.43174	-0.0099197	0.64345	0.74887	Other Programs	0.43174
				GO:0032869	SET	27	-0.46948	-0.021169	0.32619	0.92495	Other Programs	0.46948
				GO:0032870	SET	9	1.0261	0.026731	0.58519	0.039773	Other Programs	1.0261
				GO:0032873	SET	2	1.4948	0.018361	1.1553	0.097875	Other Programs	1.4948
				GO:0032874	SET	8	-0.47994	-0.011788	0.51887	0.8225	Other Programs	0.47994
				GO:0032878	SET	2	0.83271	0.010229	1.2136	0.24631	Other Programs	0.83271
				GO:0032880	SET	23	0.21684	0.0090253	0.34736	0.26624	Other Programs	0.21684
				GO:0032886	SET	8	-1.3926	-0.034204	0.58819	0.99104	Other Programs	1.3926
				GO:0032897	SET	5	0.30696	0.0059611	0.67663	0.32504	Other Programs	0.30696
				GO:0032902	SET	2	-0.14162	-0.0017395	1.2183	0.54627	Other Programs	0.14162
				GO:0032909	SET	4	0.85893	0.01492	0.8511	0.15645	Other Programs	0.85893
				GO:0032911	SET	3	0.6031	0.0090729	0.99501	0.27222	Other Programs	0.6031
				GO:0032912	SET	2	1.2683	0.015579	1.2054	0.14637	Other Programs	1.2683
				GO:0032922	SET	8	1.6473	0.040461	0.58214	0.0023325	Other Programs	1.6473
				GO:0032924	SET	6	-0.61211	-0.013021	0.68193	0.8153	Other Programs	0.61211
				GO:0032926	SET	2	2.7079	0.033262	1.2059	0.012374	Other Programs	2.7079
				GO:0032927	SET	4	-0.06011	-0.0010441	0.82384	0.52908	Other Programs	0.06011
				GO:0032930	SET	10	1.2486	0.034286	0.54107	0.010515	Other Programs	1.2486
				GO:0032933	SET	4	-0.61988	-0.010768	0.82403	0.77405	Other Programs	0.61988
				GO:0032940	SET	5	0.51036	0.0099111	0.65565	0.21817	Other Programs	0.51036
				GO:0032945	SET	2	4.3895	0.053919	1.2189	0.00015895	Other Programs	4.3895
				GO:0032946	SET	3	0.50535	0.0076024	0.99055	0.30497	Other Programs	0.50535
				GO:0032956	SET	26	-0.080571	-0.0035652	0.32817	0.59697	Other Programs	0.080571
				GO:0032962	SET	2	-1.1131	-0.013673	1.1415	0.83525	Other Programs	1.1131
				GO:0032963	SET	2	2.135	0.026226	1.2009	0.037721	Other Programs	2.135
				GO:0032964	SET	5	-0.15436	-0.0029976	0.75543	0.58095	Other Programs	0.15436
				GO:0032967	SET	10	-0.64944	-0.017833	0.51853	0.89479	Other Programs	0.64944
				GO:0032968	SET	4	-0.69728	-0.012112	0.82063	0.80224	Other Programs	0.69728
				GO:0032981	SET	26	0.32014	0.014166	0.30856	0.14976	Other Programs	0.32014
				GO:0033004	SET	2	-0.4792	-0.0058863	0.99604	0.68478	Other Programs	0.4792
				GO:0033005	SET	2	1.183	0.014531	1.2025	0.16262	Other Programs	1.183
				GO:0033031	SET	2	0.13724	0.0016858	1.1674	0.45321	Other Programs	0.13724
				GO:0033033	SET	2	-0.24809	-0.0030475	1.198	0.58203	Other Programs	0.24809
				GO:0033043	SET	2	-0.84372	-0.010364	1.2014	0.75875	Other Programs	0.84372
				GO:0033044	SET	2	-0.44127	-0.0054203	1.185	0.64519	Other Programs	0.44127
				GO:0033085	SET	2	-1.0379	-0.012749	1.205	0.80547	Other Programs	1.0379
				GO:0033119	SET	5	-1.1891	-0.023093	0.76464	0.94004	Other Programs	1.1891
				GO:0033120	SET	9	0.1561	0.0040665	0.55465	0.38919	Other Programs	0.1561
				GO:0033127	SET	2	-0.11792	-0.0014485	1.2301	0.53818	Other Programs	0.11792
				GO:0033129	SET	4	-0.46981	-0.0081607	0.74084	0.737	Other Programs	0.46981
				GO:0033135	SET	2	0.51543	0.0063313	1.1848	0.33177	Other Programs	0.51543
				GO:0033137	SET	11	-0.043557	-0.0012544	0.4911	0.53534	Other Programs	0.043557
				GO:0033138	SET	50	-0.088161	-0.0054049	0.23458	0.64648	Other Programs	0.088161
				GO:0033146	SET	5	-0.0743	-0.0014429	0.72876	0.5406	Other Programs	0.0743
				GO:0033147	SET	7	-0.99346	-0.022826	0.62022	0.94539	Other Programs	0.99346
				GO:0033148	SET	4	1.0447	0.018147	0.8462	0.1085	Other Programs	1.0447
				GO:0033151	SET	4	-1.0235	-0.017778	0.84427	0.88729	Other Programs	1.0235
				GO:0033157	SET	3	0.79362	0.011939	0.9893	0.21122	Other Programs	0.79362
				GO:0033169	SET	6	0.46024	0.0097906	0.68246	0.25004	Other Programs	0.46024
				GO:0033173	SET	6	0.30486	0.0064852	0.65142	0.3199	Other Programs	0.30486
				GO:0033182	SET	2	-0.80107	-0.00984	1.2191	0.74443	Other Programs	0.80107
				GO:0033198	SET	6	-0.38852	-0.0082649	0.68478	0.71476	Other Programs	0.38852
				GO:0033209	SET	17	0.75837	0.027144	0.40932	0.031968	Other Programs	0.75837
				GO:0033210	SET	2	2.5889	0.031801	1.5223	0.044511	Other Programs	2.5889
				GO:0033211	SET	3	0.50152	0.0075447	1.1355	0.32937	Other Programs	0.50152
				GO:0033234	SET	3	1.2342	0.018567	0.98339	0.10474	Other Programs	1.2342
				GO:0033235	SET	7	0.97969	0.022509	0.66274	0.069685	Other Programs	0.97969
				GO:0033280	SET	5	-0.17342	-0.0033679	0.73862	0.59281	Other Programs	0.17342
				GO:0033306	SET	2	1.6685	0.020496	1.2023	0.082621	Other Programs	1.6685
				GO:0033344	SET	10	0.99889	0.027428	0.48202	0.019127	Other Programs	0.99889
				GO:0033365	SET	9	0.18205	0.0047425	0.54412	0.36897	Other Programs	0.18205
				GO:0033522	SET	2	-0.19045	-0.0023395	1.1719	0.56455	Other Programs	0.19045
				GO:0033523	SET	7	-0.87669	-0.020143	0.62463	0.91976	Other Programs	0.87669
				GO:0033539	SET	8	0.055427	0.0013614	0.5742	0.46155	Other Programs	0.055427
				GO:0033540	SET	2	0.68429	0.0084055	1.2003	0.28431	Other Programs	0.68429
				GO:0033572	SET	7	1.2635	0.029031	0.58114	0.014854	Other Programs	1.2635
				GO:0033600	SET	3	-0.79715	-0.011992	0.9922	0.78913	Other Programs	0.79715
				GO:0033601	SET	2	-0.15427	-0.001895	1.2065	0.55087	Other Programs	0.15427
				GO:0033604	SET	2	1.0526	0.01293	1.2165	0.19344	Other Programs	1.0526
				GO:0033615	SET	2	-1.1862	-0.014571	1.2134	0.83586	Other Programs	1.1862
				GO:0033617	SET	7	0.28076	0.0064508	0.61937	0.32517	Other Programs	0.28076
				GO:0033619	SET	9	0.45435	0.011836	0.4716	0.16768	Other Programs	0.45435
				GO:0033622	SET	5	1.665	0.032333	0.72469	0.010804	Other Programs	1.665
				GO:0033623	SET	2	-0.028171	-0.00034605	1.2083	0.5093	Other Programs	0.028171
				GO:0033624	SET	3	2.0301	0.030541	0.9895	0.020111	Other Programs	2.0301
				GO:0033625	SET	6	1.6387	0.03486	0.67352	0.0074923	Other Programs	1.6387
				GO:0033627	SET	11	1.2166	0.035036	0.49142	0.0066546	Other Programs	1.2166
				GO:0033628	SET	7	1.3549	0.03113	0.6629	0.020494	Other Programs	1.3549
				GO:0033629	SET	6	-0.031725	-0.00067487	0.69289	0.51826	Other Programs	0.031725
				GO:0033630	SET	4	1.1337	0.019693	0.78348	0.073956	Other Programs	1.1337
				GO:0033631	SET	2	0.8882	0.01091	1.163	0.22253	Other Programs	0.8882
				GO:0033632	SET	3	-0.16779	-0.0025242	0.90885	0.57324	Other Programs	0.16779
				GO:0033634	SET	4	0.30038	0.0052176	0.83067	0.35883	Other Programs	0.30038
				GO:0033673	SET	3	0.11632	0.0017499	0.99193	0.45333	Other Programs	0.11632
				GO:0033674	SET	8	-0.40672	-0.0099898	0.59847	0.75161	Other Programs	0.40672
				GO:0033683	SET	6	-0.18788	-0.0039966	0.61276	0.62043	Other Programs	0.18788
				GO:0033689	SET	5	-0.73242	-0.014223	0.76324	0.83137	Other Programs	0.73242
				GO:0033690	SET	3	-1.2729	-0.019149	0.98725	0.90135	Other Programs	1.2729
				GO:0033692	SET	2	0.73246	0.0089972	1.203	0.27132	Other Programs	0.73246
				GO:0033700	SET	4	2.7168	0.047191	0.85937	0.00078695	Other Programs	2.7168
				GO:0033962	SET	5	-0.60882	-0.011823	0.73971	0.79475	Other Programs	0.60882
				GO:0033993	SET	2	-1.5246	-0.018727	1.213	0.89558	Other Programs	1.5246
				GO:0034058	SET	7	-0.83652	-0.01922	0.63669	0.90554	Other Programs	0.83652
				GO:0034063	SET	9	0.12675	0.003302	0.53987	0.40719	Other Programs	0.12675
				GO:0034067	SET	13	0.29549	0.0092501	0.41392	0.23765	Other Programs	0.29549
				GO:0034088	SET	4	-0.43677	-0.0075869	0.89484	0.68726	Other Programs	0.43677
				GO:0034097	SET	14	-0.13423	-0.0043604	0.44708	0.618	Other Programs	0.13423
				GO:0034103	SET	2	-1.4784	-0.018159	1.2064	0.88978	Other Programs	1.4784
				GO:0034109	SET	3	0.53449	0.0080407	0.98785	0.29424	Other Programs	0.53449
				GO:0034112	SET	3	2.1259	0.031981	0.96661	0.013936	Other Programs	2.1259
				GO:0034113	SET	16	1.0784	0.037447	0.42472	0.0055629	Other Programs	1.0784
				GO:0034115	SET	6	0.80873	0.017204	0.69819	0.12338	Other Programs	0.80873
				GO:0034116	SET	8	0.33263	0.00817	0.61553	0.29446	Other Programs	0.33263
				GO:0034122	SET	2	-1.0829	-0.013302	1.2134	0.81391	Other Programs	1.0829
				GO:0034123	SET	3	-0.076599	-0.0011523	0.98711	0.53093	Other Programs	0.076599
				GO:0034125	SET	2	0.71073	0.0087303	0.99516	0.23756	Other Programs	0.71073
				GO:0034134	SET	2	1.1149	0.013695	1.2158	0.17958	Other Programs	1.1149
				GO:0034136	SET	2	-1.2245	-0.015041	1.1456	0.85742	Other Programs	1.2245
				GO:0034137	SET	6	-0.67692	-0.0144	0.69194	0.83603	Other Programs	0.67692
				GO:0034138	SET	4	1.0963	0.019043	0.85199	0.099105	Other Programs	1.0963
				GO:0034140	SET	2	1.7306	0.021258	1.2182	0.077732	Other Programs	1.7306
				GO:0034141	SET	4	0.28368	0.0049277	0.85384	0.36985	Other Programs	0.28368
				GO:0034142	SET	4	-0.11805	-0.0020506	0.82386	0.55697	Other Programs	0.11805
				GO:0034144	SET	4	-0.90202	-0.015668	0.83888	0.85886	Other Programs	0.90202
				GO:0034145	SET	7	1.4593	0.033529	0.56833	0.0051246	Other Programs	1.4593
				GO:0034157	SET	2	3.7775	0.046401	1.2149	0.00093965	Other Programs	3.7775
				GO:0034162	SET	2	1.8588	0.022833	1.1794	0.057511	Other Programs	1.8588
				GO:0034164	SET	2	1.6223	0.019928	1.2186	0.091567	Other Programs	1.6223
				GO:0034184	SET	2	-1.186	-0.014569	1.2108	0.83634	Other Programs	1.186
				GO:0034197	SET	2	1.7774	0.021833	1.2135	0.071517	Other Programs	1.7774
				GO:0034198	SET	25	-0.72086	-0.031279	0.33528	0.98421	Other Programs	0.72086
				GO:0034205	SET	7	0.91097	0.020931	0.63516	0.075764	Other Programs	0.91097
				GO:0034214	SET	3	0.3756	0.0056504	0.93237	0.34354	Other Programs	0.3756
				GO:0034220	SET	7	-0.36225	-0.008323	0.6015	0.72649	Other Programs	0.36225
				GO:0034227	SET	2	-0.85498	-0.010502	1.2128	0.75958	Other Programs	0.85498
				GO:0034243	SET	2	1.5598	0.01916	1.0465	0.068063	Other Programs	1.5598
				GO:0034244	SET	5	0.55221	0.010724	0.67672	0.20725	Other Programs	0.55221
				GO:0034260	SET	14	1.1721	0.038074	0.46002	0.0054248	Other Programs	1.1721
				GO:0034314	SET	6	0.072099	0.0015337	0.68099	0.45784	Other Programs	0.072099
				GO:0034329	SET	7	-0.039806	-0.00091458	0.57669	0.52751	Other Programs	0.039806
				GO:0034332	SET	2	0.77221	0.0094855	1.1953	0.25913	Other Programs	0.77221
				GO:0034333	SET	5	0.75941	0.014748	0.76341	0.15994	Other Programs	0.75941
				GO:0034334	SET	2	3.6778	0.045177	1.2175	0.0012633	Other Programs	3.6778
				GO:0034340	SET	4	0.12288	0.0021345	0.79279	0.43841	Other Programs	0.12288
				GO:0034341	SET	14	-0.3391	-0.011016	0.45376	0.77256	Other Programs	0.3391
				GO:0034351	SET	4	0.8515	0.014791	0.8546	0.15955	Other Programs	0.8515
				GO:0034372	SET	4	0.37481	0.0065105	0.76669	0.31247	Other Programs	0.37481
				GO:0034374	SET	6	0.48034	0.010218	0.6619	0.23402	Other Programs	0.48034
				GO:0034375	SET	6	0.6738	0.014334	0.645	0.1481	Other Programs	0.6738
				GO:0034379	SET	3	0.40473	0.0060886	0.97832	0.33955	Other Programs	0.40473
				GO:0034380	SET	2	4.9137	0.060358	1.2154	2.656e-05	Other Programs	4.9137
				GO:0034383	SET	5	0.37241	0.0072322	0.76956	0.31422	Other Programs	0.37241
				GO:0034389	SET	6	1.6359	0.0348	0.72309	0.011845	Other Programs	1.6359
				GO:0034392	SET	3	-0.28054	-0.0042203	0.98404	0.61221	Other Programs	0.28054
				GO:0034393	SET	2	-1.199	-0.014728	1.2123	0.83866	Other Programs	1.199
				GO:0034394	SET	16	-0.1107	-0.0038441	0.42574	0.60257	Other Programs	0.1107
				GO:0034405	SET	4	-1.1363	-0.019737	0.84211	0.91137	Other Programs	1.1363
				GO:0034421	SET	3	0.6038	0.0090834	0.7251	0.20251	Other Programs	0.6038
				GO:0034435	SET	3	0.11924	0.0017939	0.84782	0.44407	Other Programs	0.11924
				GO:0034436	SET	3	-1.5397	-0.023163	0.99511	0.93909	Other Programs	1.5397
				GO:0034446	SET	23	1.2247	0.050975	0.33652	0.00013723	Other Programs	1.2247
				GO:0034453	SET	7	-1.1152	-0.025624	0.64228	0.95874	Other Programs	1.1152
				GO:0034454	SET	4	-0.9663	-0.016785	0.85041	0.87207	Other Programs	0.9663
				GO:0034462	SET	2	-1.4385	-0.01767	1.1967	0.88533	Other Programs	1.4385
				GO:0034477	SET	2	-1.0986	-0.013495	1.2032	0.8194	Other Programs	1.0986
				GO:0034497	SET	3	1.7159	0.025814	0.9838	0.040576	Other Programs	1.7159
				GO:0034498	SET	6	0.3678	0.007824	0.69937	0.29948	Other Programs	0.3678
				GO:0034499	SET	2	1.5829	0.019444	1.1865	0.091094	Other Programs	1.5829
				GO:0034501	SET	8	0.99189	0.024362	0.58782	0.045775	Other Programs	0.99189
				GO:0034502	SET	2	-1.0513	-0.012913	1.1923	0.81102	Other Programs	1.0513
				GO:0034504	SET	10	-0.36817	-0.01011	0.52388	0.7589	Other Programs	0.36817
				GO:0034505	SET	2	-1.0513	-0.012914	1.1411	0.82155	Other Programs	1.0513
				GO:0034551	SET	4	0.91393	0.015875	0.79426	0.12495	Other Programs	0.91393
				GO:0034599	SET	27	0.36622	0.016513	0.32593	0.1306	Other Programs	0.36622
				GO:0034605	SET	15	-0.59279	-0.019932	0.4361	0.91296	Other Programs	0.59279
				GO:0034612	SET	13	0.051397	0.001609	0.46986	0.45645	Other Programs	0.051397
				GO:0034613	SET	9	-0.13463	-0.0035071	0.58943	0.59033	Other Programs	0.13463
				GO:0034614	SET	16	-0.073826	-0.0025636	0.42052	0.56968	Other Programs	0.073826
				GO:0034616	SET	3	0.20131	0.0030285	0.99466	0.41981	Other Programs	0.20131
				GO:0034620	SET	7	-0.13681	-0.0031434	0.64601	0.58386	Other Programs	0.13681
				GO:0034622	SET	9	-0.045038	-0.0011733	0.57181	0.53139	Other Programs	0.045038
				GO:0034625	SET	2	-0.24219	-0.002975	1.2106	0.57928	Other Programs	0.24219
				GO:0034626	SET	4	-0.01687	-0.00029303	0.85178	0.5079	Other Programs	0.01687
				GO:0034629	SET	5	-0.71364	-0.013859	0.72362	0.83797	Other Programs	0.71364
				GO:0034638	SET	7	0.31061	0.0071367	0.61711	0.30737	Other Programs	0.31061
				GO:0034644	SET	30	0.13966	0.0066371	0.30493	0.32348	Other Programs	0.13966
				GO:0034645	SET	3	-0.36875	-0.0055474	0.98839	0.64545	Other Programs	0.36875
				GO:0034651	SET	3	0.16058	0.0024158	1.0468	0.43904	Other Programs	0.16058
				GO:0034653	SET	2	0.84433	0.010371	1.2094	0.24255	Other Programs	0.84433
				GO:0034656	SET	2	-1.1178	-0.01373	1.1251	0.83975	Other Programs	1.1178
				GO:0034720	SET	3	-0.065051	-0.00097861	0.98513	0.52632	Other Programs	0.065051
				GO:0034728	SET	2	-0.46607	-0.005725	1.0256	0.67524	Other Programs	0.46607
				GO:0034755	SET	3	-1.2698	-0.019103	0.98549	0.9012	Other Programs	1.2698
				GO:0034765	SET	5	-0.22628	-0.0043944	0.74474	0.61937	Other Programs	0.22628
				GO:0034767	SET	2	0.52498	0.0064487	1.2108	0.33229	Other Programs	0.52498
				GO:0034769	SET	2	0.5475	0.0067253	1.218	0.32653	Other Programs	0.5475
				GO:0034775	SET	2	0.4999	0.0061406	1.2109	0.33987	Other Programs	0.4999
				GO:0034776	SET	2	-1.4712	-0.018072	1.2043	0.88906	Other Programs	1.4712
				GO:0034970	SET	2	0.86928	0.010678	1.1778	0.23026	Other Programs	0.86928
				GO:0034975	SET	3	-0.65733	-0.0098886	0.98841	0.74698	Other Programs	0.65733
				GO:0034976	SET	33	-0.19682	-0.0098089	0.26869	0.76806	Other Programs	0.19682
				GO:0034982	SET	2	-0.9425	-0.011577	1.1598	0.79177	Other Programs	0.9425
				GO:0034983	SET	5	-1.09	-0.021168	0.7547	0.92566	Other Programs	1.09
				GO:0035022	SET	2	-0.86967	-0.010683	1.1773	0.76994	Other Programs	0.86967
				GO:0035023	SET	7	-0.98877	-0.022718	0.64443	0.93751	Other Programs	0.98877
				GO:0035024	SET	12	0.035779	0.0010761	0.47815	0.47018	Other Programs	0.035779
				GO:0035025	SET	7	-1.2962	-0.029781	0.6476	0.97732	Other Programs	1.2962
				GO:0035063	SET	2	0.34336	0.0042177	1.183	0.38582	Other Programs	0.34336
				GO:0035066	SET	7	-0.78882	-0.018124	0.62827	0.89535	Other Programs	0.78882
				GO:0035067	SET	4	-1.2789	-0.022215	0.86039	0.93141	Other Programs	1.2789
				GO:0035082	SET	5	-0.11033	-0.0021426	0.73024	0.56004	Other Programs	0.11033
				GO:0035087	SET	2	0.37862	0.0046508	1.205	0.37668	Other Programs	0.37862
				GO:0035089	SET	2	0.22824	0.0028036	1.2031	0.42477	Other Programs	0.22824
				GO:0035094	SET	4	-0.39842	-0.0069207	0.85508	0.67937	Other Programs	0.39842
				GO:0035095	SET	4	-0.59853	-0.010397	0.89994	0.74699	Other Programs	0.59853
				GO:0035108	SET	7	0.10313	0.0023695	0.58512	0.43005	Other Programs	0.10313
				GO:0035115	SET	5	0.032833	0.00063761	0.76246	0.48283	Other Programs	0.032833
				GO:0035116	SET	3	-1.5267	-0.022968	0.99071	0.93833	Other Programs	1.5267
				GO:0035136	SET	3	-0.37034	-0.0055712	0.98203	0.64695	Other Programs	0.37034
				GO:0035148	SET	5	-0.17507	-0.0033999	0.76639	0.59035	Other Programs	0.17507
				GO:0035162	SET	4	-0.34699	-0.0060273	0.84162	0.65993	Other Programs	0.34699
				GO:0035176	SET	7	-0.89685	-0.020606	0.6472	0.91707	Other Programs	0.89685
				GO:0035195	SET	7	-0.14968	-0.0034392	0.62833	0.59414	Other Programs	0.14968
				GO:0035196	SET	10	0.38011	0.010437	0.53541	0.23888	Other Programs	0.38011
				GO:0035235	SET	2	1.4204	0.017447	1.2071	0.11967	Other Programs	1.4204
				GO:0035269	SET	8	-0.7044	-0.017301	0.60483	0.87791	Other Programs	0.7044
				GO:0035278	SET	7	-0.21663	-0.0049774	0.60893	0.63899	Other Programs	0.21663
				GO:0035279	SET	5	-0.30705	-0.0059629	0.73543	0.66185	Other Programs	0.30705
				GO:0035280	SET	6	-0.094795	-0.0020165	0.69344	0.55437	Other Programs	0.094795
				GO:0035307	SET	17	0.10245	0.003667	0.4065	0.40051	Other Programs	0.10245
				GO:0035308	SET	3	-0.66286	-0.0099718	0.94236	0.75909	Other Programs	0.66286
				GO:0035313	SET	5	-0.14862	-0.0028862	0.76892	0.57663	Other Programs	0.14862
				GO:0035315	SET	2	-0.052599	-0.0006461	1.2028	0.51744	Other Programs	0.052599
				GO:0035329	SET	11	0.22891	0.0065921	0.52024	0.32997	Other Programs	0.22891
				GO:0035330	SET	4	0.15083	0.00262	0.82331	0.42732	Other Programs	0.15083
				GO:0035331	SET	10	0.038371	0.0010536	0.53814	0.47158	Other Programs	0.038371
				GO:0035335	SET	13	-0.14655	-0.0045877	0.42454	0.63503	Other Programs	0.14655
				GO:0035336	SET	2	-1.1626	-0.014281	1.2103	0.83161	Other Programs	1.1626
				GO:0035356	SET	2	-0.85786	-0.010538	1.2023	0.76224	Other Programs	0.85786
				GO:0035357	SET	3	0.37851	0.0056942	0.99176	0.35136	Other Programs	0.37851
				GO:0035360	SET	4	-0.29313	-0.0050918	0.86056	0.63331	Other Programs	0.29313
				GO:0035372	SET	3	0.092112	0.0013857	0.97072	0.4622	Other Programs	0.092112
				GO:0035377	SET	3	0.64671	0.0097289	0.98072	0.25482	Other Programs	0.64671
				GO:0035385	SET	5	-0.14259	-0.002769	0.70785	0.57982	Other Programs	0.14259
				GO:0035408	SET	2	2.0212	0.024828	1.2175	0.048458	Other Programs	2.0212
				GO:0035418	SET	2	-0.64544	-0.0079283	1.1902	0.70619	Other Programs	0.64544
				GO:0035435	SET	4	0.52303	0.0090852	0.84675	0.26839	Other Programs	0.52303
				GO:0035455	SET	6	0.2388	0.0050799	0.69905	0.36633	Other Programs	0.2388
				GO:0035456	SET	6	-0.01662	-0.00035355	0.69885	0.50949	Other Programs	0.01662
				GO:0035457	SET	5	0.93784	0.018213	0.76041	0.10874	Other Programs	0.93784
				GO:0035458	SET	8	-0.18637	-0.0045776	0.54494	0.63382	Other Programs	0.18637
				GO:0035459	SET	2	3.7513	0.046079	1.2176	0.0010342	Other Programs	3.7513
				GO:0035469	SET	4	0.13455	0.0023372	0.83489	0.43598	Other Programs	0.13455
				GO:0035470	SET	2	0.048273	0.00059296	1.1915	0.48384	Other Programs	0.048273
				GO:0035493	SET	3	-0.89914	-0.013526	0.99163	0.81772	Other Programs	0.89914
				GO:0035507	SET	2	-1.5319	-0.018817	1.2189	0.89557	Other Programs	1.5319
				GO:0035509	SET	4	0.061411	0.0010667	0.82488	0.47033	Other Programs	0.061411
				GO:0035518	SET	6	-0.48057	-0.010223	0.65408	0.76874	Other Programs	0.48057
				GO:0035519	SET	5	-0.52566	-0.010208	0.71818	0.76789	Other Programs	0.52566
				GO:0035520	SET	2	-0.63396	-0.0077873	1.2126	0.69944	Other Programs	0.63396
				GO:0035522	SET	2	-1.3549	-0.016643	1.1859	0.87336	Other Programs	1.3549
				GO:0035523	SET	2	-0.97425	-0.011967	1.2151	0.78864	Other Programs	0.97425
				GO:0035552	SET	2	0.64558	0.00793	1.2192	0.29824	Other Programs	0.64558
				GO:0035553	SET	3	-0.091466	-0.001376	0.97978	0.53719	Other Programs	0.091466
				GO:0035556	SET	59	-0.093451	-0.0062214	0.21511	0.66801	Other Programs	0.093451
				GO:0035562	SET	2	-0.71337	-0.0087627	1.1473	0.73296	Other Programs	0.71337
				GO:0035563	SET	7	-0.3578	-0.0082208	0.66406	0.70498	Other Programs	0.3578
				GO:0035565	SET	2	-1.9572	-0.024042	1.2098	0.94714	Other Programs	1.9572
				GO:0035567	SET	4	0.51276	0.0089068	0.81807	0.2654	Other Programs	0.51276
				GO:0035584	SET	8	0.058792	0.001444	0.60199	0.4611	Other Programs	0.058792
				GO:0035590	SET	3	0.16584	0.0024949	1.0083	0.43468	Other Programs	0.16584
				GO:0035609	SET	2	-1.0902	-0.013391	1.1834	0.82151	Other Programs	1.0902
				GO:0035617	SET	2	-0.91983	-0.011299	1.2067	0.77704	Other Programs	0.91983
				GO:0035621	SET	2	-0.72602	-0.0089182	1.1467	0.73668	Other Programs	0.72602
				GO:0035630	SET	2	-1.1999	-0.014739	1.2021	0.8409	Other Programs	1.1999
				GO:0035646	SET	4	-1.0952	-0.019023	0.81287	0.91105	Other Programs	1.0952
				GO:0035655	SET	3	0.34766	0.0052301	0.96297	0.35904	Other Programs	0.34766
				GO:0035666	SET	2	-0.69055	-0.0084824	0.99903	0.75528	Other Programs	0.69055
				GO:0035690	SET	13	-0.57356	-0.017955	0.46041	0.89356	Other Programs	0.57356
				GO:0035694	SET	2	-1.938	-0.023806	0.91636	0.98277	Other Programs	1.938
				GO:0035721	SET	4	-1.4229	-0.024716	0.81908	0.95881	Other Programs	1.4229
				GO:0035722	SET	2	-0.73966	-0.0090857	1.2186	0.72805	Other Programs	0.73966
				GO:0035723	SET	5	-0.11682	-0.0022686	0.76998	0.56029	Other Programs	0.11682
				GO:0035725	SET	29	-0.29674	-0.013866	0.31804	0.82459	Other Programs	0.29674
				GO:0035729	SET	6	-0.41382	-0.008803	0.69263	0.72489	Other Programs	0.41382
				GO:0035735	SET	6	-0.44467	-0.0094593	0.59982	0.77075	Other Programs	0.44467
				GO:0035751	SET	2	0.42959	0.0052769	1.194	0.3595	Other Programs	0.42959
				GO:0035754	SET	2	-0.31174	-0.0038293	1.2183	0.60098	Other Programs	0.31174
				GO:0035767	SET	3	1.0916	0.016422	0.98927	0.13492	Other Programs	1.0916
				GO:0035771	SET	2	-1.7375	-0.021343	1.1862	0.92849	Other Programs	1.7375
				GO:0035774	SET	6	0.42046	0.0089443	0.71027	0.27694	Other Programs	0.42046
				GO:0035791	SET	3	0.45103	0.0067851	0.98742	0.32392	Other Programs	0.45103
				GO:0035860	SET	2	1.7021	0.020908	1.2088	0.079569	Other Programs	1.7021
				GO:0035865	SET	4	-0.61001	-0.010596	0.87594	0.75691	Other Programs	0.61001
				GO:0035871	SET	8	0.66199	0.01626	0.57618	0.1253	Other Programs	0.66199
				GO:0035878	SET	3	0.36722	0.0055244	0.9882	0.3551	Other Programs	0.36722
				GO:0035924	SET	16	0.87783	0.030482	0.42712	0.019938	Other Programs	0.87783
				GO:0035928	SET	3	-0.88835	-0.013364	0.98634	0.81611	Other Programs	0.88835
				GO:0035965	SET	2	-0.18002	-0.0022113	1.2065	0.5593	Other Programs	0.18002
				GO:0035970	SET	7	0.16235	0.0037302	0.616	0.39606	Other Programs	0.16235
				GO:0035973	SET	5	0.19076	0.0037046	0.6934	0.39162	Other Programs	0.19076
				GO:0035978	SET	2	-1.2819	-0.015747	0.83766	0.93702	Other Programs	1.2819
				GO:0035986	SET	2	3.4813	0.042763	1.2149	0.0020857	Other Programs	3.4813
				GO:0035987	SET	23	0.28399	0.01182	0.34753	0.20692	Other Programs	0.28399
				GO:0035994	SET	3	2.2365	0.033646	0.98942	0.011905	Other Programs	2.2365
				GO:0035995	SET	2	-0.26004	-0.0031942	1.2082	0.5852	Other Programs	0.26004
				GO:0035999	SET	5	0.42976	0.0083459	0.5832	0.2306	Other Programs	0.42976
				GO:0036003	SET	2	-0.44312	-0.0054431	1.183	0.64601	Other Programs	0.44312
				GO:0036006	SET	4	-1.3061	-0.022688	0.84342	0.93925	Other Programs	1.3061
				GO:0036010	SET	5	-0.0013813	-2.6825e-05	0.74093	0.50074	Other Programs	0.0013813
				GO:0036035	SET	2	-0.84906	-0.010429	1.2172	0.75726	Other Programs	0.84906
				GO:0036065	SET	2	1.7164	0.021084	1.2137	0.078653	Other Programs	1.7164
				GO:0036066	SET	2	0.50238	0.006171	1.2081	0.33877	Other Programs	0.50238
				GO:0036089	SET	4	-0.36789	-0.0063903	0.75401	0.68719	Other Programs	0.36789
				GO:0036091	SET	2	-1.1004	-0.013517	1.2138	0.81767	Other Programs	1.1004
				GO:0036148	SET	2	-1.1859	-0.014567	1.2102	0.83643	Other Programs	1.1859
				GO:0036150	SET	4	-1.1987	-0.020823	0.86202	0.91782	Other Programs	1.1987
				GO:0036151	SET	9	0.097925	0.002551	0.55603	0.4301	Other Programs	0.097925
				GO:0036152	SET	4	-1.2382	-0.021508	0.85983	0.92506	Other Programs	1.2382
				GO:0036158	SET	8	-0.58696	-0.014417	0.58656	0.8415	Other Programs	0.58696
				GO:0036159	SET	7	0.16755	0.0038497	0.60879	0.39158	Other Programs	0.16755
				GO:0036289	SET	6	0.27283	0.0058038	0.67216	0.34241	Other Programs	0.27283
				GO:0036295	SET	5	0.090592	0.0017593	0.719	0.44987	Other Programs	0.090592
				GO:0036297	SET	9	0.39521	0.010295	0.51188	0.22004	Other Programs	0.39521
				GO:0036298	SET	2	-0.58418	-0.0071758	1.2074	0.68574	Other Programs	0.58418
				GO:0036315	SET	2	-1.531	-0.018806	1.2131	0.89653	Other Programs	1.531
				GO:0036324	SET	3	0.73955	0.011126	0.97415	0.22388	Other Programs	0.73955
				GO:0036337	SET	2	-1.5813	-0.019424	1.1976	0.90663	Other Programs	1.5813
				GO:0036376	SET	7	0.85788	0.019711	0.6444	0.091559	Other Programs	0.85788
				GO:0036378	SET	3	1.3323	0.020042	0.9598	0.082571	Other Programs	1.3323
				GO:0036413	SET	2	-0.21774	-0.0026746	1.1877	0.57273	Other Programs	0.21774
				GO:0036438	SET	2	-0.74398	-0.0091388	1.2073	0.73112	Other Programs	0.74398
				GO:0036444	SET	6	-0.87217	-0.018553	0.74421	0.87938	Other Programs	0.87217
				GO:0036462	SET	3	-0.27798	-0.0041818	0.97726	0.61196	Other Programs	0.27798
				GO:0036492	SET	2	0.055228	0.00067839	1.2138	0.48186	Other Programs	0.055228
				GO:0036493	SET	2	1.1099	0.013634	1.0912	0.15454	Other Programs	1.1099
				GO:0036498	SET	3	0.22681	0.003412	0.98058	0.40854	Other Programs	0.22681
				GO:0036503	SET	6	-0.94444	-0.020091	0.62508	0.93458	Other Programs	0.94444
				GO:0036509	SET	2	0.67024	0.0082329	1.0904	0.2694	Other Programs	0.67024
				GO:0038001	SET	2	1.9757	0.024269	1.1992	0.049743	Other Programs	1.9757
				GO:0038003	SET	2	0.36149	0.0044403	1.1439	0.37599	Other Programs	0.36149
				GO:0038018	SET	2	1.2633	0.015518	1.0968	0.12472	Other Programs	1.2633
				GO:0038027	SET	4	1.7071	0.029654	0.76776	0.013099	Other Programs	1.7071
				GO:0038031	SET	2	1.1855	0.014562	1.2018	0.16198	Other Programs	1.1855
				GO:0038033	SET	4	1.5687	0.027249	0.85867	0.033866	Other Programs	1.5687
				GO:0038041	SET	2	-1.0325	-0.012682	1.2174	0.80179	Other Programs	1.0325
				GO:0038061	SET	3	-1.4228	-0.021404	0.91455	0.9401	Other Programs	1.4228
				GO:0038065	SET	2	0.52982	0.0065081	1.2076	0.33043	Other Programs	0.52982
				GO:0038083	SET	9	-0.12204	-0.0031792	0.56777	0.58509	Other Programs	0.12204
				GO:0038084	SET	6	0.55469	0.0118	0.70079	0.21432	Other Programs	0.55469
				GO:0038091	SET	3	0.30704	0.004619	0.99357	0.37865	Other Programs	0.30704
				GO:0038092	SET	4	0.57331	0.0099586	0.85949	0.25238	Other Programs	0.57331
				GO:0038093	SET	2	0.02707	0.00033252	1.2122	0.49109	Other Programs	0.02707
				GO:0038095	SET	2	2.6933	0.033083	1.2087	0.012939	Other Programs	2.6933
				GO:0038110	SET	2	1.166	0.014322	1.2123	0.16809	Other Programs	1.166
				GO:0038127	SET	4	0.43153	0.0074959	0.73567	0.27875	Other Programs	0.43153
				GO:0038128	SET	2	-0.28342	-0.0034814	1.193	0.59389	Other Programs	0.28342
				GO:0038146	SET	3	-1.0167	-0.015295	0.98916	0.84798	Other Programs	1.0167
				GO:0038163	SET	2	-0.98905	-0.012149	1.1502	0.80506	Other Programs	0.98905
				GO:0038165	SET	3	0.16011	0.0024087	0.99241	0.43592	Other Programs	0.16011
				GO:0038166	SET	3	0.83791	0.012605	0.99263	0.19931	Other Programs	0.83791
				GO:0038180	SET	2	-1.2496	-0.01535	1.1881	0.85353	Other Programs	1.2496
				GO:0038188	SET	2	-0.6452	-0.0079254	1.1982	0.70487	Other Programs	0.6452
				GO:0038189	SET	3	0.72487	0.010905	0.98879	0.23176	Other Programs	0.72487
				GO:0038202	SET	4	0.60492	0.010508	0.85613	0.23992	Other Programs	0.60492
				GO:0039529	SET	4	-0.33523	-0.0058231	0.85098	0.65318	Other Programs	0.33523
				GO:0039536	SET	4	-0.56588	-0.0098295	0.83081	0.7521	Other Programs	0.56588
				GO:0039694	SET	8	-0.36109	-0.008869	0.60155	0.72583	Other Programs	0.36109
				GO:0039702	SET	8	0.048417	0.0011892	0.58814	0.4672	Other Programs	0.048417
				GO:0040001	SET	3	0.35314	0.0053126	0.91215	0.34932	Other Programs	0.35314
				GO:0040012	SET	2	0.39904	0.0049016	1.203	0.37006	Other Programs	0.39904
				GO:0040014	SET	2	0.45972	0.005647	1.2018	0.35104	Other Programs	0.45972
				GO:0040018	SET	4	0.29689	0.005157	0.85443	0.36412	Other Programs	0.29689
				GO:0040029	SET	6	1.4826	0.031539	0.68472	0.015192	Other Programs	1.4826
				GO:0040036	SET	2	-1.2294	-0.015102	1.1884	0.84955	Other Programs	1.2294
				GO:0040037	SET	4	-1.1416	-0.01983	0.83445	0.91434	Other Programs	1.1416
				GO:0042026	SET	3	-0.84536	-0.012717	0.98895	0.80366	Other Programs	0.84536
				GO:0042058	SET	5	-1.0114	-0.01964	0.76234	0.90767	Other Programs	1.0114
				GO:0042059	SET	9	-0.0017178	-4.475e-05	0.51426	0.50133	Other Programs	0.0017178
				GO:0042060	SET	14	0.010315	0.00033507	0.44492	0.49075	Other Programs	0.010315
				GO:0042073	SET	3	-1.1813	-0.017771	0.99	0.8836	Other Programs	1.1813
				GO:0042098	SET	2	3.0403	0.037346	1.2155	0.0061913	Other Programs	3.0403
				GO:0042100	SET	4	3.5569	0.061784	0.85603	1.636e-05	Other Programs	3.5569
				GO:0042102	SET	17	0.0093191	0.00033355	0.41037	0.49094	Other Programs	0.0093191
				GO:0042104	SET	9	-0.14608	-0.0038054	0.52308	0.60998	Other Programs	0.14608
				GO:0042110	SET	11	0.63922	0.018408	0.50364	0.1022	Other Programs	0.63922
				GO:0042113	SET	5	0.41331	0.0080265	0.75103	0.29105	Other Programs	0.41331
				GO:0042116	SET	5	-0.41668	-0.0080919	0.76415	0.70722	Other Programs	0.41668
				GO:0042117	SET	3	2.4079	0.036224	0.97345	0.006694	Other Programs	2.4079
				GO:0042118	SET	3	1.473	0.02216	0.97206	0.064849	Other Programs	1.473
				GO:0042119	SET	5	0.0036334	7.0561e-05	0.76034	0.49809	Other Programs	0.0036334
				GO:0042127	SET	24	0.66849	0.028422	0.33759	0.02385	Other Programs	0.66849
				GO:0042129	SET	2	-2.4907	-0.030595	1.0344	0.99197	Other Programs	2.4907
				GO:0042130	SET	8	1.4178	0.034823	0.54169	0.0044358	Other Programs	1.4178
				GO:0042136	SET	2	-1.3867	-0.017034	1.2069	0.87471	Other Programs	1.3867
				GO:0042147	SET	42	0.44549	0.025039	0.25236	0.03877	Other Programs	0.44549
				GO:0042148	SET	2	-0.14815	-0.0018198	1.2139	0.54857	Other Programs	0.14815
				GO:0042149	SET	16	-0.80345	-0.0279	0.42318	0.97118	Other Programs	0.80345
				GO:0042167	SET	2	-1.292	-0.01587	1.2084	0.85751	Other Programs	1.292
				GO:0042176	SET	7	0.38529	0.0088526	0.64624	0.27552	Other Programs	0.38529
				GO:0042177	SET	15	0.36155	0.012157	0.42721	0.1987	Other Programs	0.36155
				GO:0042178	SET	4	-0.87214	-0.015149	0.83972	0.8505	Other Programs	0.87214
				GO:0042180	SET	2	1.0683	0.013122	1.2019	0.18707	Other Programs	1.0683
				GO:0042254	SET	7	-0.62276	-0.014309	0.64734	0.83197	Other Programs	0.62276
				GO:0042255	SET	2	-1.1816	-0.014514	1.2193	0.83373	Other Programs	1.1816
				GO:0042256	SET	2	-0.55599	-0.0068295	1.0985	0.69361	Other Programs	0.55599
				GO:0042262	SET	2	-0.45606	-0.005602	1.1845	0.64989	Other Programs	0.45606
				GO:0042267	SET	7	1.2013	0.027601	0.7224	0.048174	Other Programs	1.2013
				GO:0042269	SET	2	-0.35604	-0.0043734	1.217	0.61506	Other Programs	0.35604
				GO:0042271	SET	2	3.3775	0.041487	1.21	0.0026296	Other Programs	3.3775
				GO:0042273	SET	9	-0.056472	-0.0014711	0.55098	0.54082	Other Programs	0.056472
				GO:0042274	SET	7	0.26069	0.0059896	0.63176	0.33994	Other Programs	0.26069
				GO:0042276	SET	2	-0.34047	-0.0041822	1.042	0.62807	Other Programs	0.34047
				GO:0042278	SET	2	-0.29995	-0.0036844	1.5053	0.57897	Other Programs	0.29995
				GO:0042297	SET	6	0.28252	0.0060099	0.69292	0.34174	Other Programs	0.28252
				GO:0042306	SET	2	-0.99919	-0.012274	1.1797	0.8015	Other Programs	0.99919
				GO:0042307	SET	13	0.1795	0.0056191	0.46811	0.35069	Other Programs	0.1795
				GO:0042308	SET	4	-0.11334	-0.0019687	0.8347	0.554	Other Programs	0.11334
				GO:0042310	SET	7	0.86475	0.019869	0.64514	0.090068	Other Programs	0.86475
				GO:0042311	SET	2	2.2371	0.027479	1.2138	0.032671	Other Programs	2.2371
				GO:0042325	SET	4	0.025934	0.00045048	0.80158	0.4871	Other Programs	0.025934
				GO:0042326	SET	8	0.59081	0.014511	0.59628	0.16089	Other Programs	0.59081
				GO:0042327	SET	16	0.39385	0.013676	0.40819	0.16732	Other Programs	0.39385
				GO:0042361	SET	2	-1.3038	-0.016015	1.2396	0.85354	Other Programs	1.3038
				GO:0042369	SET	2	-1.3397	-0.016456	1.2186	0.86418	Other Programs	1.3397
				GO:0042373	SET	3	0.30097	0.0045277	0.82168	0.35708	Other Programs	0.30097
				GO:0042376	SET	2	-1.3038	-0.016015	1.2396	0.85354	Other Programs	1.3038
				GO:0042377	SET	2	-1.3038	-0.016015	1.2396	0.85354	Other Programs	1.3038
				GO:0042391	SET	24	0.30942	0.013156	0.34722	0.18644	Other Programs	0.30942
				GO:0042403	SET	4	-1.2206	-0.021202	0.85723	0.92274	Other Programs	1.2206
				GO:0042407	SET	4	0.20624	0.0035824	0.84337	0.40341	Other Programs	0.20624
				GO:0042416	SET	3	-0.97951	-0.014735	0.97209	0.84317	Other Programs	0.97951
				GO:0042421	SET	2	-0.69714	-0.0085634	1.2117	0.71746	Other Programs	0.69714
				GO:0042446	SET	2	-1.036	-0.012726	1.1424	0.81776	Other Programs	1.036
				GO:0042447	SET	3	1.4839	0.022323	0.98855	0.066678	Other Programs	1.4839
				GO:0042448	SET	6	-1.0793	-0.022959	0.6984	0.93886	Other Programs	1.0793
				GO:0042472	SET	4	-0.39691	-0.0068945	0.86044	0.6777	Other Programs	0.39691
				GO:0042475	SET	3	-0.97536	-0.014673	0.97978	0.84024	Other Programs	0.97536
				GO:0042476	SET	7	0.012874	0.00029579	0.64543	0.49204	Other Programs	0.012874
				GO:0042493	SET	25	0.20101	0.008722	0.32885	0.27052	Other Programs	0.20101
				GO:0042495	SET	2	0.098698	0.0012124	1.1937	0.46705	Other Programs	0.098698
				GO:0042496	SET	2	-1.1958	-0.014688	1.1657	0.8475	Other Programs	1.1958
				GO:0042531	SET	24	-0.1152	-0.004898	0.3411	0.63222	Other Programs	0.1152
				GO:0042532	SET	5	-0.10468	-0.0020329	0.74029	0.55622	Other Programs	0.10468
				GO:0042542	SET	4	-0.32651	-0.0056716	0.81836	0.65504	Other Programs	0.32651
				GO:0042552	SET	4	-0.52132	-0.0090555	0.70569	0.76996	Other Programs	0.52132
				GO:0042554	SET	3	-0.37274	-0.0056074	0.92426	0.65663	Other Programs	0.37274
				GO:0042572	SET	7	-0.07185	-0.0016508	0.60416	0.54733	Other Programs	0.07185
				GO:0042573	SET	8	0.14613	0.0035891	0.52015	0.38938	Other Programs	0.14613
				GO:0042574	SET	7	-0.79571	-0.018282	0.64875	0.88999	Other Programs	0.79571
				GO:0042593	SET	20	-0.52656	-0.02044	0.36003	0.92819	Other Programs	0.52656
				GO:0042594	SET	3	-0.73731	-0.011092	0.99286	0.77114	Other Programs	0.73731
				GO:0042632	SET	24	0.74037	0.031478	0.31337	0.0090809	Other Programs	0.74037
				GO:0042633	SET	5	-0.52143	-0.010126	0.75815	0.7542	Other Programs	0.52143
				GO:0042634	SET	5	1.0366	0.020131	0.73458	0.079114	Other Programs	1.0366
				GO:0042692	SET	2	-1.2973	-0.015935	1.2154	0.85709	Other Programs	1.2973
				GO:0042730	SET	6	0.47575	0.01012	0.70063	0.24857	Other Programs	0.47575
				GO:0042733	SET	6	-0.7392	-0.015725	0.69676	0.85563	Other Programs	0.7392
				GO:0042737	SET	4	0.68032	0.011817	0.63326	0.14135	Other Programs	0.68032
				GO:0042738	SET	8	0.95257	0.023397	0.60666	0.0582	Other Programs	0.95257
				GO:0042742	SET	24	0.39634	0.016851	0.33226	0.11647	Other Programs	0.39634
				GO:0042744	SET	6	0.70042	0.0149	0.67852	0.15098	Other Programs	0.70042
				GO:0042752	SET	14	-0.20716	-0.0067294	0.4536	0.67605	Other Programs	0.20716
				GO:0042758	SET	3	0.59148	0.008898	0.97397	0.27184	Other Programs	0.59148
				GO:0042759	SET	3	-0.17744	-0.0026694	0.78484	0.58943	Other Programs	0.17744
				GO:0042760	SET	2	0.68416	0.0084039	1.199	0.28414	Other Programs	0.68416
				GO:0042761	SET	9	-0.63195	-0.016463	0.56228	0.86946	Other Programs	0.63195
				GO:0042769	SET	4	0.46285	0.0080399	0.81746	0.28563	Other Programs	0.46285
				GO:0042770	SET	5	-0.49823	-0.0096755	0.74297	0.74875	Other Programs	0.49823
				GO:0042771	SET	6	-0.29311	-0.0062353	0.68688	0.66521	Other Programs	0.29311
				GO:0042775	SET	4	0.54979	0.00955	0.78789	0.24266	Other Programs	0.54979
				GO:0042789	SET	3	-0.049546	-0.00074535	0.86693	0.52279	Other Programs	0.049546
				GO:0042795	SET	6	-0.35654	-0.0075845	0.66178	0.70497	Other Programs	0.35654
				GO:0042796	SET	5	-0.18556	-0.0036035	0.71663	0.60215	Other Programs	0.18556
				GO:0042866	SET	2	-0.65758	-0.0080774	1.1731	0.71244	Other Programs	0.65758
				GO:0042908	SET	14	-0.27762	-0.0090185	0.44947	0.7316	Other Programs	0.27762
				GO:0042921	SET	3	1.7388	0.026157	0.92646	0.030286	Other Programs	1.7388
				GO:0042953	SET	6	-0.26508	-0.0056389	0.66041	0.65593	Other Programs	0.26508
				GO:0042976	SET	3	0.76149	0.011456	0.98448	0.21962	Other Programs	0.76149
				GO:0042981	SET	38	-0.24072	-0.012871	0.25516	0.82725	Other Programs	0.24072
				GO:0042982	SET	4	0.2367	0.0041116	0.83558	0.38849	Other Programs	0.2367
				GO:0042986	SET	2	0.0070182	8.6209e-05	1.0726	0.49739	Other Programs	0.0070182
				GO:0042987	SET	9	-0.38743	-0.010093	0.545	0.76141	Other Programs	0.38743
				GO:0042989	SET	2	1.2231	0.015024	1.2121	0.15649	Other Programs	1.2231
				GO:0042994	SET	2	1.4267	0.017525	1.2045	0.11811	Other Programs	1.4267
				GO:0042997	SET	2	-0.46286	-0.0056856	0.80193	0.71809	Other Programs	0.46286
				GO:0042998	SET	2	-0.088105	-0.0010822	1.2175	0.52884	Other Programs	0.088105
				GO:0043000	SET	2	0.32001	0.0039309	1.1391	0.38938	Other Programs	0.32001
				GO:0043001	SET	17	-0.41763	-0.014948	0.39275	0.85618	Other Programs	0.41763
				GO:0043010	SET	7	1.3338	0.030645	0.63761	0.018235	Other Programs	1.3338
				GO:0043011	SET	3	0.16297	0.0024517	0.9766	0.43373	Other Programs	0.16297
				GO:0043030	SET	3	0.3012	0.0045311	0.97316	0.37847	Other Programs	0.3012
				GO:0043032	SET	3	1.5017	0.022591	0.95305	0.057567	Other Programs	1.5017
				GO:0043039	SET	2	-0.967	-0.011878	1.1763	0.79447	Other Programs	0.967
				GO:0043043	SET	2	-0.37658	-0.0046258	1.2168	0.62152	Other Programs	0.37658
				GO:0043044	SET	18	0.38862	0.014312	0.37016	0.1469	Other Programs	0.38862
				GO:0043065	SET	112	0.025414	0.0023264	0.1548	0.4348	Other Programs	0.025414
				GO:0043066	SET	165	0.0049909	0.00055341	0.13206	0.48493	Other Programs	0.0049909
				GO:0043068	SET	3	0.92224	0.013874	0.9806	0.17349	Other Programs	0.92224
				GO:0043069	SET	7	0.33703	0.0077436	0.68059	0.31023	Other Programs	0.33703
				GO:0043085	SET	9	0.046885	0.0012214	0.57892	0.46773	Other Programs	0.046885
				GO:0043086	SET	5	-0.94247	-0.018303	0.72554	0.90301	Other Programs	0.94247
				GO:0043087	SET	20	0.11181	0.0043401	0.37852	0.38386	Other Programs	0.11181
				GO:0043113	SET	8	1.6413	0.040312	0.60358	0.0032759	Other Programs	1.6413
				GO:0043116	SET	7	0.089675	0.0020604	0.64245	0.4445	Other Programs	0.089675
				GO:0043117	SET	7	-0.68318	-0.015697	0.6506	0.85315	Other Programs	0.68318
				GO:0043122	SET	8	0.53721	0.013195	0.59802	0.18452	Other Programs	0.53721
				GO:0043123	SET	99	0.2694	0.023197	0.16438	0.050631	Other Programs	0.2694
				GO:0043124	SET	26	0.3128	0.013841	0.33406	0.17455	Other Programs	0.3128
				GO:0043129	SET	3	0.43261	0.0065081	0.64802	0.2522	Other Programs	0.43261
				GO:0043137	SET	2	0.32018	0.003933	1.1074	0.38624	Other Programs	0.32018
				GO:0043149	SET	12	0.77477	0.023303	0.46547	0.048022	Other Programs	0.77477
				GO:0043152	SET	3	-0.3498	-0.0052622	1.0404	0.63165	Other Programs	0.3498
				GO:0043154	SET	21	-0.14524	-0.0057769	0.36683	0.65392	Other Programs	0.14524
				GO:0043161	SET	48	-0.057336	-0.0034443	0.23916	0.59473	Other Programs	0.057336
				GO:0043162	SET	10	-0.10094	-0.0027716	0.43748	0.59123	Other Programs	0.10094
				GO:0043163	SET	2	-0.69117	-0.00849	0.98229	0.75916	Other Programs	0.69117
				GO:0043171	SET	6	1.5302	0.032552	0.69233	0.013552	Other Programs	1.5302
				GO:0043200	SET	2	1.7729	0.021778	1.1784	0.066242	Other Programs	1.7729
				GO:0043254	SET	10	-0.39054	-0.010724	0.52729	0.77054	Other Programs	0.39054
				GO:0043267	SET	2	2.5661	0.031521	1.2091	0.016915	Other Programs	2.5661
				GO:0043268	SET	3	0.59819	0.008999	0.98697	0.27223	Other Programs	0.59819
				GO:0043276	SET	4	-0.38851	-0.0067485	0.85032	0.67612	Other Programs	0.38851
				GO:0043277	SET	8	1.1617	0.028532	0.53616	0.01514	Other Programs	1.1617
				GO:0043280	SET	24	-0.041275	-0.0017549	0.32613	0.55035	Other Programs	0.041275
				GO:0043297	SET	6	0.93857	0.019966	0.64292	0.072175	Other Programs	0.93857
				GO:0043303	SET	3	1.0968	0.0165	0.99411	0.13495	Other Programs	1.0968
				GO:0043304	SET	2	0.34349	0.0042193	1.1615	0.38372	Other Programs	0.34349
				GO:0043305	SET	3	0.49266	0.0074115	0.98592	0.30865	Other Programs	0.49266
				GO:0043311	SET	2	0.72358	0.0088882	1.3928	0.3017	Other Programs	0.72358
				GO:0043312	SET	4	-0.98692	-0.017143	0.85252	0.87649	Other Programs	0.98692
				GO:0043315	SET	3	1.6645	0.025041	0.9732	0.043611	Other Programs	1.6645
				GO:0043330	SET	4	0.18869	0.0032776	0.85393	0.41256	Other Programs	0.18869
				GO:0043388	SET	11	0.75961	0.021875	0.51842	0.071441	Other Programs	0.75961
				GO:0043392	SET	8	0.56181	0.013799	0.59234	0.17146	Other Programs	0.56181
				GO:0043393	SET	7	0.94296	0.021666	0.60924	0.060852	Other Programs	0.94296
				GO:0043401	SET	5	-0.011376	-0.00022093	0.74819	0.50607	Other Programs	0.011376
				GO:0043405	SET	4	-0.82098	-0.014261	0.69619	0.88084	Other Programs	0.82098
				GO:0043406	SET	23	0.18246	0.0075945	0.35264	0.30244	Other Programs	0.18246
				GO:0043407	SET	18	0.4251	0.015656	0.39698	0.14213	Other Programs	0.4251
				GO:0043408	SET	8	-0.024664	-0.0006058	0.60471	0.51627	Other Programs	0.024664
				GO:0043409	SET	6	1.0583	0.022512	0.65676	0.053566	Other Programs	1.0583
				GO:0043410	SET	48	0.15483	0.0093011	0.23751	0.25724	Other Programs	0.15483
				GO:0043418	SET	2	-0.20175	-0.0024782	1.1047	0.57245	Other Programs	0.20175
				GO:0043433	SET	24	0.1043	0.0044346	0.32736	0.37501	Other Programs	0.1043
				GO:0043462	SET	3	0.22337	0.0033602	0.96662	0.40863	Other Programs	0.22337
				GO:0043473	SET	2	-1.1998	-0.014738	1.2187	0.83755	Other Programs	1.1998
				GO:0043484	SET	15	0.16183	0.0054412	0.40962	0.3464	Other Programs	0.16183
				GO:0043488	SET	8	-0.045155	-0.0011091	0.59432	0.53028	Other Programs	0.045155
				GO:0043490	SET	2	-1.7069	-0.020967	1.1832	0.92542	Other Programs	1.7069
				GO:0043491	SET	12	0.31398	0.0094437	0.48013	0.25658	Other Programs	0.31398
				GO:0043504	SET	2	1.554	0.019088	1.1982	0.097336	Other Programs	1.554
				GO:0043507	SET	18	-0.2459	-0.009056	0.39627	0.73254	Other Programs	0.2459
				GO:0043508	SET	7	0.61771	0.014193	0.63216	0.16426	Other Programs	0.61771
				GO:0043517	SET	4	-1.1212	-0.019475	0.79906	0.9197	Other Programs	1.1212
				GO:0043518	SET	6	-0.13082	-0.0027828	0.69992	0.57413	Other Programs	0.13082
				GO:0043523	SET	3	-1.6169	-0.024324	0.96437	0.95318	Other Programs	1.6169
				GO:0043524	SET	20	-0.16963	-0.0065845	0.36977	0.67678	Other Programs	0.16963
				GO:0043525	SET	9	0.31787	0.0082807	0.56956	0.28839	Other Programs	0.31787
				GO:0043534	SET	3	0.66983	0.010077	0.98992	0.24932	Other Programs	0.66983
				GO:0043535	SET	2	1.0435	0.012818	1.1767	0.18761	Other Programs	1.0435
				GO:0043536	SET	27	-0.030513	-0.0013758	0.32679	0.53719	Other Programs	0.030513
				GO:0043537	SET	13	-0.83648	-0.026185	0.46637	0.96355	Other Programs	0.83648
				GO:0043542	SET	12	-0.018949	-0.00056992	0.47098	0.51605	Other Programs	0.018949
				GO:0043547	SET	61	0.20131	0.013626	0.21637	0.17609	Other Programs	0.20131
				GO:0043549	SET	2	0.68717	0.0084409	1.2152	0.28588	Other Programs	0.68717
				GO:0043550	SET	3	1.1622	0.017484	1.106	0.14669	Other Programs	1.1622
				GO:0043551	SET	2	0.90206	0.011081	1.045	0.19402	Other Programs	0.90206
				GO:0043552	SET	13	0.088909	0.0027832	0.47378	0.42557	Other Programs	0.088909
				GO:0043553	SET	2	0.0013435	1.6503e-05	1.2048	0.49956	Other Programs	0.0013435
				GO:0043568	SET	2	-0.39763	-0.0048843	1.1886	0.63101	Other Programs	0.39763
				GO:0043569	SET	4	-0.14386	-0.0024989	0.85605	0.56673	Other Programs	0.14386
				GO:0043570	SET	4	1.3333	0.023159	0.8445	0.057207	Other Programs	1.3333
				GO:0043583	SET	3	0.055216	0.00083065	0.97997	0.47753	Other Programs	0.055216
				GO:0043584	SET	2	-0.2116	-0.0025992	1.2189	0.56891	Other Programs	0.2116
				GO:0043587	SET	2	-0.26131	-0.0032098	1.1881	0.58704	Other Programs	0.26131
				GO:0043588	SET	8	-0.18201	-0.0044704	0.54946	0.62977	Other Programs	0.18201
				GO:0043589	SET	4	-0.098813	-0.0017164	0.85669	0.54591	Other Programs	0.098813
				GO:0043616	SET	6	-0.21946	-0.0046685	0.6959	0.62375	Other Programs	0.21946
				GO:0043619	SET	3	-1.496	-0.022505	0.97682	0.93716	Other Programs	1.496
				GO:0043627	SET	16	-0.076142	-0.002644	0.41897	0.5721	Other Programs	0.076142
				GO:0043631	SET	2	-1.0217	-0.012551	1.2171	0.79938	Other Programs	1.0217
				GO:0043651	SET	7	0.13637	0.0031333	0.63207	0.41459	Other Programs	0.13637
				GO:0043652	SET	3	-0.40928	-0.0061571	0.95423	0.666	Other Programs	0.40928
				GO:0043653	SET	6	-1.0684	-0.022727	0.67379	0.94357	Other Programs	1.0684
				GO:0043654	SET	3	-1.2316	-0.018527	1.0191	0.88656	Other Programs	1.2316
				GO:0043666	SET	5	-0.2147	-0.0041694	0.76276	0.61082	Other Programs	0.2147
				GO:0043686	SET	2	2.0629	0.025339	1.0463	0.024344	Other Programs	2.0629
				GO:0043687	SET	2	0.7994	0.0098195	1.2161	0.25549	Other Programs	0.7994
				GO:0043691	SET	4	0.65203	0.011326	0.76842	0.19808	Other Programs	0.65203
				GO:0043922	SET	7	0.057188	0.001314	0.5279	0.45687	Other Programs	0.057188
				GO:0043923	SET	11	-0.38834	-0.011183	0.50359	0.77968	Other Programs	0.38834
				GO:0043928	SET	4	0.14724	0.0025575	0.67062	0.41311	Other Programs	0.14724
				GO:0043932	SET	3	0.28154	0.0042354	0.97957	0.3869	Other Programs	0.28154
				GO:0043950	SET	2	1.2387	0.015216	1.2161	0.15421	Other Programs	1.2387
				GO:0043951	SET	6	0.70406	0.014977	0.69487	0.15548	Other Programs	0.70406
				GO:0043966	SET	26	0.54103	0.02394	0.31413	0.04252	Other Programs	0.54103
				GO:0043967	SET	18	0.72449	0.026682	0.39338	0.032771	Other Programs	0.72449
				GO:0043968	SET	9	0.3635	0.0094694	0.56022	0.25822	Other Programs	0.3635
				GO:0043969	SET	2	1.5838	0.019455	1.1473	0.083735	Other Programs	1.5838
				GO:0043981	SET	9	-0.087708	-0.0022848	0.54633	0.56377	Other Programs	0.087708
				GO:0043982	SET	9	-0.087708	-0.0022848	0.54633	0.56377	Other Programs	0.087708
				GO:0043983	SET	5	-0.13843	-0.0026882	0.74536	0.57367	Other Programs	0.13843
				GO:0043984	SET	11	0.090327	0.0026012	0.49532	0.42765	Other Programs	0.090327
				GO:0043987	SET	3	-0.57516	-0.0086525	0.93682	0.73037	Other Programs	0.57516
				GO:0043988	SET	2	-0.40327	-0.0049536	1.1156	0.64113	Other Programs	0.40327
				GO:0044030	SET	2	1.8613	0.022863	1.2131	0.062495	Other Programs	1.8613
				GO:0044065	SET	2	-1.0997	-0.013508	1.2116	0.81796	Other Programs	1.0997
				GO:0044154	SET	3	-0.8774	-0.013199	0.96167	0.81921	Other Programs	0.8774
				GO:0044257	SET	7	0.077807	0.0017877	0.64403	0.45192	Other Programs	0.077807
				GO:0044267	SET	2	-0.37228	-0.0045729	0.93205	0.6552	Other Programs	0.37228
				GO:0044313	SET	3	-0.17333	-0.0026075	0.98958	0.56952	Other Programs	0.17333
				GO:0044314	SET	3	-0.41276	-0.0062094	0.90573	0.6757	Other Programs	0.41276
				GO:0044319	SET	6	-0.29759	-0.0063304	0.69306	0.66617	Other Programs	0.29759
				GO:0044320	SET	2	1.0704	0.013149	1.211	0.18837	Other Programs	1.0704
				GO:0044321	SET	3	0.18429	0.0027724	0.99074	0.42622	Other Programs	0.18429
				GO:0044331	SET	3	-0.28849	-0.00434	0.9869	0.61498	Other Programs	0.28849
				GO:0044334	SET	2	1.5877	0.019503	1.2144	0.095555	Other Programs	1.5877
				GO:0044344	SET	10	0.35026	0.0096177	0.53017	0.25442	Other Programs	0.35026
				GO:0044375	SET	2	0.636	0.0078124	1.1883	0.29625	Other Programs	0.636
				GO:0044387	SET	7	-0.76529	-0.017583	0.62892	0.88815	Other Programs	0.76529
				GO:0044406	SET	2	1.3623	0.016734	1.1842	0.12498	Other Programs	1.3623
				GO:0044458	SET	4	-0.76106	-0.01322	0.81877	0.82368	Other Programs	0.76106
				GO:0044528	SET	4	0.96667	0.016791	0.81197	0.11693	Other Programs	0.96667
				GO:0044539	SET	4	0.60125	0.010444	0.85601	0.24122	Other Programs	0.60125
				GO:0044571	SET	2	-1.2708	-0.01561	1.2196	0.85128	Other Programs	1.2708
				GO:0044597	SET	8	-0.47556	-0.01168	0.61784	0.77925	Other Programs	0.47556
				GO:0044598	SET	8	-0.47556	-0.01168	0.61784	0.77925	Other Programs	0.47556
				GO:0044648	SET	3	0.33468	0.0050348	0.65535	0.30479	Other Programs	0.33468
				GO:0044770	SET	5	1.1097	0.02155	0.7536	0.070456	Other Programs	1.1097
				GO:0044782	SET	7	-0.48408	-0.011122	0.64362	0.77401	KGWAS Prioritized Programs	0.48408
				GO:0044791	SET	3	2.0854	0.031371	0.95714	0.014685	Other Programs	2.0854
				GO:0044794	SET	4	2.3743	0.041243	0.83139	0.0021495	Other Programs	2.3743
				GO:0044806	SET	4	-0.15603	-0.0027103	0.82005	0.57545	Other Programs	0.15603
				GO:0044818	SET	3	0.22036	0.003315	0.91254	0.40459	Other Programs	0.22036
				GO:0044829	SET	3	-0.56034	-0.0084295	0.98438	0.71539	Other Programs	0.56034
				GO:0044839	SET	2	-0.11792	-0.0014485	1.2301	0.53818	Other Programs	0.11792
				GO:0044843	SET	2	-0.58479	-0.0071834	1.1597	0.69297	Other Programs	0.58479
				GO:0044878	SET	3	-1.1057	-0.016634	0.96942	0.87296	Other Programs	1.1057
				GO:0045006	SET	2	0.66367	0.0081522	0.804	0.20456	Other Programs	0.66367
				GO:0045010	SET	2	-0.69916	-0.0085881	1.1054	0.73646	Other Programs	0.69916
				GO:0045019	SET	4	0.43785	0.0076057	0.86155	0.30565	Other Programs	0.43785
				GO:0045022	SET	13	-0.30693	-0.009608	0.44981	0.75248	Other Programs	0.30693
				GO:0045040	SET	3	-0.59495	-0.0089503	0.93822	0.737	Other Programs	0.59495
				GO:0045046	SET	3	-0.87906	-0.013224	0.993	0.81198	Other Programs	0.87906
				GO:0045047	SET	4	-1.1881	-0.020637	0.85414	0.91787	Other Programs	1.1881
				GO:0045050	SET	4	-0.94108	-0.016347	0.83868	0.86908	Other Programs	0.94108
				GO:0045053	SET	2	1.2637	0.015523	1.218	0.14974	Other Programs	1.2637
				GO:0045054	SET	3	0.018984	0.00028559	0.98227	0.49229	Other Programs	0.018984
				GO:0045055	SET	6	0.24841	0.0052844	0.6706	0.35553	Other Programs	0.24841
				GO:0045070	SET	18	0.21306	0.0078467	0.40494	0.29939	Other Programs	0.21306
				GO:0045071	SET	26	0.6509	0.028801	0.3331	0.025357	Other Programs	0.6509
				GO:0045087	SET	40	-0.16255	-0.0089168	0.26887	0.72726	Other Programs	0.16255
				GO:0045088	SET	3	0.027398	0.00041217	0.95411	0.48855	Other Programs	0.027398
				GO:0045089	SET	8	0.82753	0.020325	0.53705	0.061685	Other Programs	0.82753
				GO:0045104	SET	5	-0.13426	-0.0026073	0.75736	0.57035	Other Programs	0.13426
				GO:0045109	SET	7	0.23608	0.0054242	0.60739	0.34876	Other Programs	0.23608
				GO:0045110	SET	2	0.84291	0.010354	1.1971	0.24068	Other Programs	0.84291
				GO:0045116	SET	3	2.0853	0.03137	0.94751	0.013883	Other Programs	2.0853
				GO:0045176	SET	2	0.94897	0.011657	1.1916	0.21291	Other Programs	0.94897
				GO:0045184	SET	13	0.25903	0.0081088	0.46677	0.28947	Other Programs	0.25903
				GO:0045198	SET	6	-0.055545	-0.0011816	0.63661	0.53476	Other Programs	0.055545
				GO:0045199	SET	2	-0.93448	-0.011479	1.1816	0.78548	Other Programs	0.93448
				GO:0045214	SET	4	1.1848	0.02058	0.85106	0.081953	Other Programs	1.1848
				GO:0045216	SET	10	-0.26504	-0.0072776	0.52773	0.69224	Other Programs	0.26504
				GO:0045217	SET	6	-0.52086	-0.01108	0.69871	0.772	Other Programs	0.52086
				GO:0045218	SET	3	0.90718	0.013647	0.96981	0.17479	Other Programs	0.90718
				GO:0045292	SET	3	-1.0364	-0.015591	0.96019	0.85978	Other Programs	1.0364
				GO:0045329	SET	2	0.68878	0.0084607	1.2108	0.28473	Other Programs	0.68878
				GO:0045332	SET	8	0.611	0.015007	0.60811	0.15752	Other Programs	0.611
				GO:0045333	SET	4	-1.395	-0.024232	0.85955	0.94769	Other Programs	1.395
				GO:0045345	SET	4	1.0105	0.017553	0.84123	0.11484	Other Programs	1.0105
				GO:0045429	SET	9	-0.38557	-0.010044	0.56752	0.75155	Other Programs	0.38557
				GO:0045444	SET	9	0.025102	0.00065391	0.56095	0.48215	Other Programs	0.025102
				GO:0045445	SET	3	-0.80306	-0.012081	1.1304	0.76127	Other Programs	0.80306
				GO:0045453	SET	2	-1.0207	-0.012538	1.2034	0.80183	Other Programs	1.0207
				GO:0045454	SET	7	-0.65087	-0.014954	0.54413	0.88417	Other Programs	0.65087
				GO:0045471	SET	7	-0.45296	-0.010407	0.64861	0.75751	Other Programs	0.45296
				GO:0045494	SET	12	-0.0029771	-8.9542e-05	0.48628	0.50244	Other Programs	0.0029771
				GO:0045541	SET	2	-0.96555	-0.01186	1.1627	0.79686	Other Programs	0.96555
				GO:0045576	SET	2	0.94381	0.011593	1.2164	0.2189	Other Programs	0.94381
				GO:0045579	SET	2	1.3446	0.016517	1.1916	0.12958	Other Programs	1.3446
				GO:0045581	SET	2	1.1283	0.013859	1.1607	0.16552	Other Programs	1.1283
				GO:0045582	SET	2	0.56646	0.0069582	1.1911	0.3172	Other Programs	0.56646
				GO:0045591	SET	5	1.5761	0.030608	0.77128	0.02051	Other Programs	1.5761
				GO:0045595	SET	3	-1.2465	-0.018751	0.98649	0.89679	Other Programs	1.2465
				GO:0045596	SET	4	-0.74373	-0.012919	0.85449	0.80795	Other Programs	0.74373
				GO:0045597	SET	7	0.20818	0.0047832	0.60379	0.36513	Other Programs	0.20818
				GO:0045598	SET	2	0.35921	0.0044124	1.2148	0.38373	Other Programs	0.35921
				GO:0045599	SET	13	0.6685	0.020927	0.49034	0.086402	Other Programs	0.6685
				GO:0045600	SET	12	-0.5123	-0.015408	0.47487	0.85966	Other Programs	0.5123
				GO:0045602	SET	2	-0.90162	-0.011075	1.2118	0.77157	Other Programs	0.90162
				GO:0045603	SET	2	-1.0965	-0.013469	1.2169	0.81622	Other Programs	1.0965
				GO:0045606	SET	3	-0.70299	-0.010576	0.9926	0.76059	Other Programs	0.70299
				GO:0045616	SET	4	-0.40317	-0.0070031	0.85196	0.68197	Other Programs	0.40317
				GO:0045617	SET	2	-0.26136	-0.0032104	1.0524	0.59806	Other Programs	0.26136
				GO:0045618	SET	7	-0.9164	-0.021055	0.62672	0.92815	Other Programs	0.9164
				GO:0045638	SET	6	0.14624	0.0031109	0.67895	0.41473	Other Programs	0.14624
				GO:0045646	SET	2	0.20997	0.0025791	1.1874	0.42982	Other Programs	0.20997
				GO:0045647	SET	3	0.66315	0.0099762	0.89516	0.22941	Other Programs	0.66315
				GO:0045648	SET	13	0.1068	0.0033434	0.47042	0.4102	Other Programs	0.1068
				GO:0045650	SET	2	0.49556	0.0060873	1.2155	0.34175	Other Programs	0.49556
				GO:0045651	SET	4	2.4723	0.042945	0.84855	0.0017898	Other Programs	2.4723
				GO:0045652	SET	4	-0.48605	-0.0084428	0.85597	0.71492	Other Programs	0.48605
				GO:0045654	SET	6	1.6657	0.035434	0.69744	0.0084695	Other Programs	1.6657
				GO:0045656	SET	3	-1.191	-0.017918	0.89653	0.90798	Other Programs	1.191
				GO:0045657	SET	6	0.97296	0.020697	0.69989	0.08225	Other Programs	0.97296
				GO:0045662	SET	5	-1.062	-0.020624	0.76689	0.91693	Other Programs	1.062
				GO:0045663	SET	4	-1.2119	-0.021051	0.8612	0.9203	Other Programs	1.2119
				GO:0045664	SET	2	5.2435	0.064409	1.1946	5.7322e-06	Other Programs	5.2435
				GO:0045665	SET	4	-0.014149	-0.00024577	0.85509	0.5066	Other Programs	0.014149
				GO:0045666	SET	7	-0.54934	-0.012622	0.63221	0.80755	Other Programs	0.54934
				GO:0045667	SET	4	-0.34565	-0.006004	0.85846	0.65639	Other Programs	0.34565
				GO:0045668	SET	13	-0.42355	-0.013259	0.47374	0.81435	Other Programs	0.42355
				GO:0045669	SET	26	-0.16936	-0.0074941	0.3317	0.69518	Other Programs	0.16936
				GO:0045671	SET	3	2.1716	0.032669	0.99498	0.014543	Other Programs	2.1716
				GO:0045672	SET	4	0.22637	0.0039322	0.85588	0.3957	Other Programs	0.22637
				GO:0045717	SET	2	-1.6334	-0.020064	1.1502	0.92219	Other Programs	1.6334
				GO:0045719	SET	3	-0.24288	-0.0036538	0.93148	0.60285	Other Programs	0.24288
				GO:0045721	SET	5	-0.87245	-0.016943	0.66186	0.90627	Other Programs	0.87245
				GO:0045723	SET	5	1.1156	0.021664	0.51644	0.015389	Other Programs	1.1156
				GO:0045724	SET	6	2.0937	0.044539	0.69635	0.0013229	KGWAS Prioritized Programs	2.0937
				GO:0045725	SET	9	-0.8934	-0.023274	0.54967	0.94794	Other Programs	0.8934
				GO:0045727	SET	24	0.12595	0.0053549	0.33606	0.35391	Other Programs	0.12595
				GO:0045732	SET	23	0.30767	0.012806	0.31791	0.16658	Other Programs	0.30767
				GO:0045736	SET	12	0.29591	0.0089001	0.4804	0.26896	Other Programs	0.29591
				GO:0045737	SET	10	0.030091	0.00082625	0.53853	0.47772	Other Programs	0.030091
				GO:0045739	SET	18	0.40347	0.014859	0.38684	0.14849	Other Programs	0.40347
				GO:0045740	SET	13	0.17987	0.0056306	0.47511	0.3525	Other Programs	0.17987
				GO:0045741	SET	4	-0.15526	-0.0026969	0.85847	0.57176	Other Programs	0.15526
				GO:0045742	SET	10	-0.051237	-0.0014069	0.52815	0.53864	Other Programs	0.051237
				GO:0045743	SET	4	0.48541	0.0084318	0.84384	0.28257	Other Programs	0.48541
				GO:0045744	SET	5	0.52987	0.01029	0.75534	0.2415	Other Programs	0.52987
				GO:0045745	SET	5	-0.4068	-0.0079	0.75188	0.70576	Other Programs	0.4068
				GO:0045746	SET	8	-0.24441	-0.006003	0.6038	0.65718	Other Programs	0.24441
				GO:0045747	SET	9	0.49651	0.012934	0.56933	0.19159	Other Programs	0.49651
				GO:0045765	SET	7	-0.34944	-0.0080287	0.63772	0.70813	Other Programs	0.34944
				GO:0045766	SET	63	0.25248	0.017366	0.21324	0.11821	Other Programs	0.25248
				GO:0045773	SET	4	0.34026	0.0059104	0.82032	0.33915	Other Programs	0.34026
				GO:0045776	SET	2	0.8542	0.010493	1.2148	0.24099	Other Programs	0.8542
				GO:0045778	SET	4	-0.82222	-0.014282	0.86134	0.8301	Other Programs	0.82222
				GO:0045785	SET	25	0.28346	0.0123	0.33809	0.20091	Other Programs	0.28346
				GO:0045786	SET	17	0.032344	0.0011576	0.37762	0.46587	Other Programs	0.032344
				GO:0045787	SET	11	-0.30744	-0.0088536	0.4338	0.76074	Other Programs	0.30744
				GO:0045792	SET	5	0.05428	0.0010541	0.70144	0.46916	Other Programs	0.05428
				GO:0045793	SET	2	-1.5914	-0.019548	1.2193	0.90408	Other Programs	1.5914
				GO:0045794	SET	4	-0.22355	-0.0038832	0.8527	0.6034	Other Programs	0.22355
				GO:0045796	SET	2	0.99589	0.012233	0.89686	0.13342	Other Programs	0.99589
				GO:0045806	SET	5	-0.36899	-0.0071657	0.70429	0.69983	Other Programs	0.36899
				GO:0045807	SET	7	0.96312	0.022129	0.56629	0.044507	Other Programs	0.96312
				GO:0045814	SET	6	0.95564	0.020329	0.68641	0.081939	Other Programs	0.95564
				GO:0045820	SET	4	-0.97534	-0.016942	0.78187	0.89387	Other Programs	0.97534
				GO:0045821	SET	8	0.066964	0.0016448	0.56921	0.45318	Other Programs	0.066964
				GO:0045823	SET	2	-1.1827	-0.014528	1.2092	0.83598	Other Programs	1.1827
				GO:0045824	SET	5	-0.15593	-0.0030282	0.75358	0.58196	Other Programs	0.15593
				GO:0045830	SET	3	-0.41191	-0.0061966	0.91158	0.67431	Other Programs	0.41191
				GO:0045839	SET	5	0.7204	0.01399	0.7329	0.16283	Other Programs	0.7204
				GO:0045840	SET	15	-0.15526	-0.0052204	0.39678	0.65221	Other Programs	0.15526
				GO:0045842	SET	3	-1.3063	-0.019652	1.1433	0.8734	Other Programs	1.3063
				GO:0045843	SET	2	-1.5874	-0.0195	1.2072	0.90573	Other Programs	1.5874
				GO:0045859	SET	4	-0.62699	-0.010891	0.84715	0.77038	Other Programs	0.62699
				GO:0045860	SET	24	0.15877	0.0067505	0.33741	0.31898	Other Programs	0.15877
				GO:0045861	SET	8	0.38548	0.009468	0.56868	0.24894	Other Programs	0.38548
				GO:0045862	SET	13	0.71744	0.022459	0.44349	0.052872	Other Programs	0.71744
				GO:0045869	SET	7	0.38515	0.0088492	0.67223	0.28335	Other Programs	0.38515
				GO:0045870	SET	2	-1.0356	-0.012721	1.1712	0.81172	Other Programs	1.0356
				GO:0045876	SET	2	-0.012526	-0.00015387	1.1229	0.50445	Other Programs	0.012526
				GO:0045879	SET	7	0.85089	0.01955	0.62459	0.086562	Other Programs	0.85089
				GO:0045880	SET	5	0.57999	0.011263	0.71631	0.20907	Other Programs	0.57999
				GO:0045892	SET	224	0.043295	0.0055808	0.11177	0.34925	Other Programs	0.043295
				GO:0045893	SET	260	0.05216	0.0072338	0.10368	0.30745	Other Programs	0.05216
				GO:0045899	SET	2	0.42889	0.0052682	1.2143	0.36197	Other Programs	0.42889
				GO:0045907	SET	3	-0.023089	-0.00034735	1.0549	0.50873	Other Programs	0.023089
				GO:0045910	SET	5	1.721	0.033421	0.74872	0.010773	Other Programs	1.721
				GO:0045918	SET	2	0.88309	0.010847	1.2129	0.23328	Other Programs	0.88309
				GO:0045920	SET	2	-1.2276	-0.015079	1.2184	0.84315	Other Programs	1.2276
				GO:0045921	SET	13	-0.6196	-0.019396	0.47242	0.90515	Other Programs	0.6196
				GO:0045922	SET	3	-0.36446	-0.0054829	0.82365	0.67093	Other Programs	0.36446
				GO:0045926	SET	3	-0.91109	-0.013706	0.98277	0.82304	Other Programs	0.91109
				GO:0045930	SET	12	-0.087716	-0.0026382	0.48942	0.57112	Other Programs	0.087716
				GO:0045931	SET	15	0.035457	0.0011922	0.42377	0.46666	Other Programs	0.035457
				GO:0045943	SET	8	-0.57506	-0.014124	0.54725	0.85332	Other Programs	0.57506
				GO:0045944	SET	442	0.11485	0.020622	0.079636	0.074633	Other Programs	0.11485
				GO:0045945	SET	7	0.61548	0.014141	0.63522	0.1663	Other Programs	0.61548
				GO:0045947	SET	5	0.24192	0.004698	0.70524	0.36579	Other Programs	0.24192
				GO:0045948	SET	6	-0.12814	-0.0027258	0.63774	0.57962	Other Programs	0.12814
				GO:0045953	SET	4	0.29005	0.0050383	0.85903	0.36782	Other Programs	0.29005
				GO:0045954	SET	13	1.2126	0.037958	0.45309	0.0037277	Other Programs	1.2126
				GO:0045959	SET	3	1.449	0.021799	1.031	0.079958	Other Programs	1.449
				GO:0045967	SET	3	-0.11525	-0.0017338	0.96087	0.54774	Other Programs	0.11525
				GO:0045987	SET	4	-0.53667	-0.0093222	0.84318	0.73777	Other Programs	0.53667
				GO:0045995	SET	2	-1.0917	-0.01341	1.1919	0.82015	Other Programs	1.0917
				GO:0046006	SET	2	-0.50833	-0.0062442	1.2174	0.66186	Other Programs	0.50833
				GO:0046007	SET	5	0.57269	0.011122	0.75394	0.22375	Other Programs	0.57269
				GO:0046033	SET	2	-1.3471	-0.016548	1.2192	0.8654	Other Programs	1.3471
				GO:0046034	SET	11	0.12291	0.0035395	0.50062	0.40303	Other Programs	0.12291
				GO:0046039	SET	10	-0.76539	-0.021016	0.52403	0.92792	Other Programs	0.76539
				GO:0046061	SET	2	0.70778	0.0086941	1.2003	0.27771	Other Programs	0.70778
				GO:0046069	SET	2	-1.2064	-0.014819	1.2172	0.83919	Other Programs	1.2064
				GO:0046323	SET	3	1.2257	0.018439	0.92456	0.092478	Other Programs	1.2257
				GO:0046325	SET	5	0.37848	0.00735	0.76691	0.31083	Other Programs	0.37848
				GO:0046326	SET	16	-0.38529	-0.013379	0.42447	0.81797	Other Programs	0.38529
				GO:0046328	SET	9	-0.51609	-0.013445	0.57326	0.81601	Other Programs	0.51609
				GO:0046329	SET	13	-0.25645	-0.0080279	0.4533	0.71421	Other Programs	0.25645
				GO:0046330	SET	33	0.20125	0.01003	0.28068	0.23669	Other Programs	0.20125
				GO:0046337	SET	2	-0.83638	-0.010274	1.2059	0.75603	Other Programs	0.83638
				GO:0046339	SET	6	-0.56314	-0.01198	0.67365	0.7984	Other Programs	0.56314
				GO:0046395	SET	2	-1.1381	-0.01398	1.2133	0.82588	Other Programs	1.1381
				GO:0046415	SET	6	-0.17992	-0.0038274	0.68896	0.60301	Other Programs	0.17992
				GO:0046425	SET	3	-0.12219	-0.0018381	0.90159	0.5539	Other Programs	0.12219
				GO:0046426	SET	4	0.39391	0.0068423	0.89007	0.32905	Other Programs	0.39391
				GO:0046427	SET	12	0.13551	0.0040759	0.49194	0.39148	Other Programs	0.13551
				GO:0046456	SET	2	0.25038	0.0030756	1.1978	0.41721	Other Programs	0.25038
				GO:0046464	SET	5	0.70974	0.013783	0.72908	0.16517	Other Programs	0.70974
				GO:0046470	SET	9	-0.13946	-0.0036329	0.52078	0.60557	Other Programs	0.13946
				GO:0046471	SET	2	-0.22286	-0.0027375	1.1153	0.57918	Other Programs	0.22286
				GO:0046473	SET	3	0.41039	0.0061737	0.98679	0.33875	Other Programs	0.41039
				GO:0046475	SET	5	-0.32284	-0.0062695	0.63159	0.69537	Other Programs	0.32284
				GO:0046483	SET	4	0.2832	0.0049192	0.79528	0.36089	Other Programs	0.2832
				GO:0046485	SET	2	0.80251	0.0098577	1.2064	0.25296	Other Programs	0.80251
				GO:0046486	SET	6	-0.13904	-0.0029577	0.68171	0.58081	Other Programs	0.13904
				GO:0046487	SET	3	0.012125	0.00018241	0.97835	0.49506	Other Programs	0.012125
				GO:0046488	SET	7	0.024998	0.00057436	0.64611	0.48457	Other Programs	0.024998
				GO:0046500	SET	2	2.0338	0.024982	1.1909	0.04385	Other Programs	2.0338
				GO:0046512	SET	6	-0.96576	-0.020544	0.66244	0.92755	Other Programs	0.96576
				GO:0046513	SET	15	-0.20036	-0.0067367	0.43436	0.67769	Other Programs	0.20036
				GO:0046514	SET	4	-0.2002	-0.0034776	0.84865	0.59325	Other Programs	0.2002
				GO:0046578	SET	4	0.78535	0.013642	0.82412	0.17031	Other Programs	0.78535
				GO:0046579	SET	10	0.3057	0.0083941	0.53448	0.28368	Other Programs	0.3057
				GO:0046580	SET	6	-0.15601	-0.0033187	0.69527	0.58877	Other Programs	0.15601
				GO:0046596	SET	2	0.66188	0.0081303	1.2142	0.29284	Other Programs	0.66188
				GO:0046597	SET	7	0.29926	0.0068759	0.64496	0.32133	Other Programs	0.29926
				GO:0046598	SET	6	0.060048	0.0012774	0.69843	0.46574	Other Programs	0.060048
				GO:0046599	SET	3	-0.14621	-0.0021995	0.9882	0.55881	Other Programs	0.14621
				GO:0046600	SET	3	-0.88288	-0.013282	0.94538	0.82481	Other Programs	0.88288
				GO:0046601	SET	2	0.35499	0.0043605	1.3018	0.39255	Other Programs	0.35499
				GO:0046602	SET	4	0.55646	0.0096659	0.80381	0.24439	Other Programs	0.55646
				GO:0046604	SET	2	-0.17269	-0.0021212	1.217	0.55642	Other Programs	0.17269
				GO:0046618	SET	3	0.20484	0.0030816	0.9719	0.41654	Other Programs	0.20484
				GO:0046621	SET	2	-1.3871	-0.017039	1.2117	0.87383	Other Programs	1.3871
				GO:0046626	SET	2	0.65385	0.0080316	1.0446	0.26569	Other Programs	0.65385
				GO:0046627	SET	14	0.34634	0.011251	0.40943	0.19881	Other Programs	0.34634
				GO:0046628	SET	6	0.64987	0.013824	0.53795	0.11353	Other Programs	0.64987
				GO:0046653	SET	5	0.4381	0.0085078	0.58096	0.2254	Other Programs	0.4381
				GO:0046655	SET	2	1.7148	0.021064	1.1207	0.063011	Other Programs	1.7148
				GO:0046676	SET	6	-1.3927	-0.029626	0.68586	0.97884	Other Programs	1.3927
				GO:0046677	SET	10	0.604	0.016585	0.53122	0.12778	Other Programs	0.604
				GO:0046683	SET	4	-0.98282	-0.017072	0.84169	0.87852	Other Programs	0.98282
				GO:0046685	SET	2	-0.934	-0.011473	1.0316	0.81737	Other Programs	0.934
				GO:0046686	SET	2	0.87416	0.010738	1.1791	0.22924	Other Programs	0.87416
				GO:0046688	SET	3	1.5006	0.022575	0.95368	0.057813	Other Programs	1.5006
				GO:0046689	SET	2	1.8092	0.022224	1.2044	0.066529	Other Programs	1.8092
				GO:0046697	SET	4	-0.6013	-0.010445	0.84143	0.76257	Other Programs	0.6013
				GO:0046716	SET	4	0.37572	0.0065264	0.62319	0.27329	Other Programs	0.37572
				GO:0046718	SET	15	0.53826	0.018098	0.42921	0.10492	Other Programs	0.53826
				GO:0046726	SET	2	-0.70902	-0.0087093	1.1521	0.73086	Other Programs	0.70902
				GO:0046755	SET	7	0.18683	0.0042927	0.6459	0.38619	Other Programs	0.18683
				GO:0046777	SET	98	0.091602	0.0078478	0.16711	0.2918	Other Programs	0.091602
				GO:0046784	SET	2	-1.8588	-0.022833	1.0845	0.95672	Other Programs	1.8588
				GO:0046785	SET	3	0.8839	0.013297	0.98155	0.18393	Other Programs	0.8839
				GO:0046813	SET	3	1.2821	0.019288	0.9754	0.094361	Other Programs	1.2821
				GO:0046822	SET	3	0.45805	0.0068908	0.88735	0.30286	Other Programs	0.45805
				GO:0046825	SET	4	0.44565	0.0077412	0.84432	0.29881	Other Programs	0.44565
				GO:0046826	SET	4	-0.82973	-0.014413	0.85968	0.83276	Other Programs	0.82973
				GO:0046827	SET	9	-0.3888	-0.010129	0.54763	0.76113	Other Programs	0.3888
				GO:0046832	SET	2	0.27585	0.0033884	1.1757	0.40725	Other Programs	0.27585
				GO:0046833	SET	4	-0.36604	-0.0063582	0.81893	0.67255	Other Programs	0.36604
				GO:0046834	SET	8	-0.66103	-0.016236	0.58935	0.86898	Other Programs	0.66103
				GO:0046835	SET	5	0.20817	0.0040426	0.7369	0.38879	Other Programs	0.20817
				GO:0046836	SET	2	-1.6598	-0.020388	1.0646	0.9405	Other Programs	1.6598
				GO:0046847	SET	4	-0.62193	-0.010803	0.84914	0.76804	Other Programs	0.62193
				GO:0046854	SET	8	-0.57207	-0.014051	0.5336	0.85815	Other Programs	0.57207
				GO:0046855	SET	4	-1.1346	-0.019708	0.84814	0.9095	Other Programs	1.1346
				GO:0046856	SET	9	-0.33517	-0.0087313	0.55792	0.72599	Other Programs	0.33517
				GO:0046886	SET	2	-1.6073	-0.019744	1.1936	0.91094	Other Programs	1.6073
				GO:0046887	SET	2	-0.6854	-0.0084191	1.2162	0.71347	Other Programs	0.6854
				GO:0046888	SET	2	1.5229	0.018706	1.2147	0.10498	Other Programs	1.5229
				GO:0046889	SET	4	-0.39498	-0.0068609	0.80266	0.68867	Other Programs	0.39498
				GO:0046902	SET	2	-0.026528	-0.00032586	1.12	0.50945	Other Programs	0.026528
				GO:0046907	SET	2	0.60415	0.0074211	1.1413	0.29828	Other Programs	0.60415
				GO:0046931	SET	6	0.85428	0.018173	0.6829	0.10549	Other Programs	0.85428
				GO:0046951	SET	3	-0.95211	-0.014323	0.99248	0.83129	Other Programs	0.95211
				GO:0047484	SET	2	0.16637	0.0020437	1.1461	0.44229	Other Programs	0.16637
				GO:0047496	SET	5	0.76399	0.014837	0.70099	0.13789	Other Programs	0.76399
				GO:0047497	SET	2	1.3805	0.016958	1.1819	0.1214	Other Programs	1.3805
				GO:0048008	SET	6	-0.35935	-0.0076442	0.69252	0.69808	Other Programs	0.35935
				GO:0048009	SET	7	0.056611	0.0013007	0.61362	0.46325	Other Programs	0.056611
				GO:0048010	SET	13	1.0533	0.032972	0.47528	0.01335	Other Programs	1.0533
				GO:0048011	SET	3	0.64118	0.0096457	0.95893	0.25187	Other Programs	0.64118
				GO:0048012	SET	7	0.3556	0.0081704	0.6444	0.29054	Other Programs	0.3556
				GO:0048013	SET	12	0.021177	0.00063696	0.48881	0.48272	Other Programs	0.021177
				GO:0048014	SET	3	0.58216	0.0087578	0.9571	0.27152	Other Programs	0.58216
				GO:0048015	SET	9	0.23522	0.0061276	0.55809	0.33671	Other Programs	0.23522
				GO:0048016	SET	4	-0.78427	-0.013623	0.86092	0.81883	Other Programs	0.78427
				GO:0048023	SET	4	0.014089	0.00024472	0.9303	0.49396	Other Programs	0.014089
				GO:0048024	SET	4	0.18089	0.0031422	0.83031	0.41377	Other Programs	0.18089
				GO:0048025	SET	5	-0.31222	-0.0060633	0.68334	0.67613	Other Programs	0.31222
				GO:0048026	SET	6	-0.30969	-0.0065879	0.67864	0.67592	Other Programs	0.30969
				GO:0048041	SET	15	-0.082426	-0.0027715	0.44196	0.57397	Other Programs	0.082426
				GO:0048048	SET	4	2.1943	0.038115	0.84981	0.0049157	Other Programs	2.1943
				GO:0048050	SET	3	2.3202	0.034905	0.97692	0.0087802	Other Programs	2.3202
				GO:0048096	SET	2	1.1781	0.014471	1.1064	0.1435	Other Programs	1.1781
				GO:0048102	SET	4	0.36095	0.0062699	0.81398	0.32873	Other Programs	0.36095
				GO:0048143	SET	2	1.5535	0.019082	1.1782	0.093684	Other Programs	1.5535
				GO:0048146	SET	17	-0.23391	-0.0083721	0.40942	0.7161	Other Programs	0.23391
				GO:0048147	SET	10	0.19309	0.005302	0.5345	0.35896	Other Programs	0.19309
				GO:0048193	SET	3	0.90132	0.013559	0.9879	0.1808	Other Programs	0.90132
				GO:0048194	SET	2	1.193	0.014654	1.2119	0.16246	Other Programs	1.193
				GO:0048203	SET	2	1.1725	0.014402	1.2016	0.1646	Other Programs	1.1725
				GO:0048208	SET	3	-1.3942	-0.020973	0.95031	0.92881	Other Programs	1.3942
				GO:0048210	SET	2	-1.401	-0.017209	1.2113	0.87627	Other Programs	1.401
				GO:0048227	SET	6	1.4856	0.031603	0.73211	0.021227	Other Programs	1.4856
				GO:0048245	SET	4	-0.9314	-0.016179	0.7815	0.88332	Other Programs	0.9314
				GO:0048246	SET	5	-1.0088	-0.019592	0.61741	0.94886	Other Programs	1.0088
				GO:0048247	SET	2	-0.048323	-0.00059358	0.8622	0.52235	Other Programs	0.048323
				GO:0048251	SET	3	0.12618	0.0018981	0.96033	0.44774	Other Programs	0.12618
				GO:0048254	SET	4	-0.53065	-0.0092175	0.85374	0.73288	Other Programs	0.53065
				GO:0048255	SET	9	0.27733	0.0072247	0.56296	0.31114	Other Programs	0.27733
				GO:0048260	SET	10	-0.1664	-0.0045692	0.49548	0.6315	Other Programs	0.1664
				GO:0048268	SET	7	1.6701	0.038372	0.59248	0.0024138	Other Programs	1.6701
				GO:0048286	SET	3	-0.35831	-0.0053903	0.97912	0.64279	Other Programs	0.35831
				GO:0048298	SET	2	-0.18118	-0.0022255	1.0789	0.56668	Other Programs	0.18118
				GO:0048312	SET	3	-0.30916	-0.0046509	0.97568	0.62432	Other Programs	0.30916
				GO:0048333	SET	7	2.1751	0.049975	0.63933	0.00033537	Other Programs	2.1751
				GO:0048384	SET	6	0.35221	0.0074925	0.69624	0.30647	Other Programs	0.35221
				GO:0048385	SET	2	-1.1579	-0.014223	1.2168	0.82934	Other Programs	1.1579
				GO:0048386	SET	2	-1.0818	-0.013288	1.2092	0.8145	Other Programs	1.0818
				GO:0048387	SET	2	0.0091524	0.00011242	1.1967	0.49695	Other Programs	0.0091524
				GO:0048469	SET	2	0.85677	0.010524	1.1933	0.23639	Other Programs	0.85677
				GO:0048488	SET	3	1.1071	0.016654	0.98472	0.13047	Other Programs	1.1071
				GO:0048489	SET	3	3.1252	0.047015	0.92417	0.0003613	Other Programs	3.1252
				GO:0048496	SET	5	0.65469	0.012714	0.727	0.18392	Other Programs	0.65469
				GO:0048514	SET	3	1.0393	0.015634	0.99247	0.14753	Other Programs	1.0393
				GO:0048524	SET	2	-1.3052	-0.016033	1.2064	0.86035	Other Programs	1.3052
				GO:0048525	SET	5	-0.82311	-0.015985	0.81596	0.84345	Other Programs	0.82311
				GO:0048538	SET	2	1.6291	0.020011	1.2116	0.089392	Other Programs	1.6291
				GO:0048539	SET	4	-0.23407	-0.0040659	0.8213	0.61218	Other Programs	0.23407
				GO:0048549	SET	3	-0.27377	-0.0041185	0.96972	0.61115	Other Programs	0.27377
				GO:0048550	SET	4	1.0595	0.018404	0.5415	0.025208	Other Programs	1.0595
				GO:0048565	SET	2	1.1747	0.014429	1.1912	0.16204	Other Programs	1.1747
				GO:0048566	SET	5	-0.32612	-0.0063332	0.76307	0.66544	Other Programs	0.32612
				GO:0048589	SET	3	0.2777	0.0041777	0.96705	0.387	Other Programs	0.2777
				GO:0048592	SET	3	-0.26389	-0.0039699	0.98051	0.60609	Other Programs	0.26389
				GO:0048630	SET	2	1.1868	0.014578	1.216	0.16455	Other Programs	1.1868
				GO:0048639	SET	2	-0.94833	-0.011649	1.2188	0.78174	Other Programs	0.94833
				GO:0048660	SET	4	0.052294	0.00090836	0.85249	0.47554	Other Programs	0.052294
				GO:0048661	SET	13	-0.52341	-0.016385	0.46753	0.86853	Other Programs	0.52341
				GO:0048662	SET	12	-0.24393	-0.0073367	0.47422	0.69651	Other Programs	0.24393
				GO:0048666	SET	4	1.9957	0.034666	0.85596	0.0098695	Other Programs	1.9957
				GO:0048667	SET	2	0.16778	0.002061	1.1255	0.44075	Other Programs	0.16778
				GO:0048672	SET	2	1.5764	0.019364	1.2089	0.096139	Other Programs	1.5764
				GO:0048675	SET	2	1.7909	0.021999	1.1968	0.067288	Other Programs	1.7909
				GO:0048701	SET	3	-1.4246	-0.021431	0.98167	0.92662	Other Programs	1.4246
				GO:0048705	SET	2	-1.2765	-0.01568	1.1981	0.85665	Other Programs	1.2765
				GO:0048706	SET	3	-1.6516	-0.024846	0.99277	0.95189	Other Programs	1.6516
				GO:0048711	SET	2	5.629	0.069144	1.2161	1.8584e-06	Other Programs	5.629
				GO:0048730	SET	3	0.2698	0.0040588	0.92101	0.38479	Other Programs	0.2698
				GO:0048739	SET	2	-1.0222	-0.012557	1.1842	0.80598	Other Programs	1.0222
				GO:0048745	SET	4	0.85134	0.014788	0.85166	0.15875	Other Programs	0.85134
				GO:0048754	SET	5	0.039372	0.00076459	0.76985	0.47961	Other Programs	0.039372
				GO:0048762	SET	3	0.80455	0.012103	0.99429	0.20922	Other Programs	0.80455
				GO:0048806	SET	4	0.58032	0.01008	0.83973	0.24476	Other Programs	0.58032
				GO:0048812	SET	6	0.66609	0.014169	0.69774	0.16989	Other Programs	0.66609
				GO:0048813	SET	3	1.1513	0.01732	0.99267	0.12307	Other Programs	1.1513
				GO:0048814	SET	2	0.069247	0.00085061	1.215	0.47728	Other Programs	0.069247
				GO:0048821	SET	3	0.86184	0.012965	0.95709	0.18394	Other Programs	0.86184
				GO:0048839	SET	3	0.52365	0.0078776	0.95982	0.29269	Other Programs	0.52365
				GO:0048846	SET	3	0.64847	0.0097554	0.98992	0.25622	Other Programs	0.64847
				GO:0048854	SET	2	0.53888	0.0066194	1.1649	0.32183	Other Programs	0.53888
				GO:0048863	SET	3	-0.14482	-0.0021786	0.99148	0.55806	Other Programs	0.14482
				GO:0048864	SET	2	0.41678	0.0051196	1.2156	0.36585	Other Programs	0.41678
				GO:0048870	SET	12	0.22802	0.0068583	0.49236	0.32164	Other Programs	0.22802
				GO:0050427	SET	8	0.16238	0.0039882	0.60448	0.39411	Other Programs	0.16238
				GO:0050434	SET	3	-0.93383	-0.014048	0.8992	0.85047	Other Programs	0.93383
				GO:0050435	SET	4	3.1884	0.055384	0.90049	0.00020018	Other Programs	3.1884
				GO:0050482	SET	6	0.62742	0.013347	0.69997	0.18504	Other Programs	0.62742
				GO:0050650	SET	3	-0.88986	-0.013387	0.99133	0.8153	Other Programs	0.88986
				GO:0050658	SET	2	0.35139	0.0043164	1.1104	0.37583	Other Programs	0.35139
				GO:0050665	SET	4	0.042808	0.00074358	0.85759	0.48009	Other Programs	0.042808
				GO:0050667	SET	4	0.46937	0.0081531	0.8172	0.28287	Other Programs	0.46937
				GO:0050671	SET	4	0.048559	0.00084349	0.84912	0.4772	Other Programs	0.048559
				GO:0050673	SET	3	-0.0022299	-3.3546e-05	0.98921	0.5009	Other Programs	0.0022299
				GO:0050678	SET	3	-0.15698	-0.0023616	0.982	0.5635	Other Programs	0.15698
				GO:0050679	SET	19	0.50344	0.019048	0.39035	0.098585	Other Programs	0.50344
				GO:0050680	SET	18	-0.077608	-0.0028582	0.39953	0.57701	Other Programs	0.077608
				GO:0050684	SET	3	-0.69102	-0.010395	0.92872	0.77157	Other Programs	0.69102
				GO:0050687	SET	5	-1.0602	-0.020589	0.74913	0.92149	Other Programs	1.0602
				GO:0050688	SET	2	1.3595	0.016699	1.199	0.12844	Other Programs	1.3595
				GO:0050691	SET	2	0.35203	0.0043242	1.2028	0.38489	Other Programs	0.35203
				GO:0050708	SET	5	0.2452	0.0047617	0.71653	0.3661	Other Programs	0.2452
				GO:0050709	SET	9	-0.70142	-0.018272	0.55359	0.89742	Other Programs	0.70142
				GO:0050714	SET	27	0.47892	0.021595	0.31778	0.065903	Other Programs	0.47892
				GO:0050727	SET	15	-0.25051	-0.0084231	0.43051	0.71968	Other Programs	0.25051
				GO:0050728	SET	27	-0.47057	-0.021218	0.32564	0.92577	Other Programs	0.47057
				GO:0050729	SET	15	0.84643	0.02846	0.44071	0.027401	Other Programs	0.84643
				GO:0050730	SET	6	0.88178	0.018758	0.69954	0.10375	Other Programs	0.88178
				GO:0050731	SET	46	0.46228	0.027187	0.24927	0.031842	Other Programs	0.46228
				GO:0050732	SET	4	-0.43726	-0.0075954	0.73476	0.72411	Other Programs	0.43726
				GO:0050748	SET	2	1.2652	0.015541	1.1771	0.14123	Other Programs	1.2652
				GO:0050764	SET	4	0.67783	0.011774	0.84211	0.21044	Other Programs	0.67783
				GO:0050765	SET	5	0.50662	0.0098384	0.76299	0.25335	Other Programs	0.50662
				GO:0050766	SET	14	0.29657	0.009634	0.45393	0.25677	Other Programs	0.29657
				GO:0050767	SET	2	0.55165	0.0067762	1.1712	0.31882	Other Programs	0.55165
				GO:0050769	SET	4	0.60311	0.010476	0.78306	0.2206	Other Programs	0.60311
				GO:0050770	SET	3	0.69998	0.01053	0.98472	0.2386	Other Programs	0.69998
				GO:0050772	SET	2	-1.2393	-0.015223	1.2303	0.8431	Other Programs	1.2393
				GO:0050773	SET	2	0.72487	0.008904	1.2158	0.27553	Other Programs	0.72487
				GO:0050774	SET	2	1.2087	0.014847	1.2173	0.16037	Other Programs	1.2087
				GO:0050775	SET	3	-0.99712	-0.015	0.9549	0.8518	Other Programs	0.99712
				GO:0050776	SET	2	1.4994	0.018418	1.1701	0.10004	Other Programs	1.4994
				GO:0050790	SET	6	1.2586	0.026774	0.66868	0.029913	Other Programs	1.2586
				GO:0050792	SET	4	-0.017882	-0.00031061	0.81257	0.50878	Other Programs	0.017882
				GO:0050795	SET	2	2.2484	0.027619	1.1789	0.028254	Other Programs	2.2484
				GO:0050796	SET	13	0.025206	0.00078904	0.45617	0.47797	Other Programs	0.025206
				GO:0050798	SET	2	0.65243	0.0080142	1.2137	0.29545	Other Programs	0.65243
				GO:0050801	SET	2	-1.6146	-0.019833	1.1925	0.91212	Other Programs	1.6146
				GO:0050804	SET	4	0.083378	0.0014483	0.86143	0.46145	Other Programs	0.083378
				GO:0050808	SET	3	0.95463	0.014361	0.97268	0.1632	Other Programs	0.95463
				GO:0050819	SET	3	0.69486	0.010453	0.95557	0.23357	Other Programs	0.69486
				GO:0050821	SET	87	0.011961	0.00096594	0.17943	0.47343	Other Programs	0.011961
				GO:0050829	SET	18	0.11788	0.0043414	0.4075	0.38619	Other Programs	0.11788
				GO:0050830	SET	21	-0.20481	-0.0081462	0.37318	0.70843	Other Programs	0.20481
				GO:0050832	SET	2	0.63042	0.0077438	1.1967	0.29917	Other Programs	0.63042
				GO:0050847	SET	5	0.81305	0.015789	0.7691	0.14523	Other Programs	0.81305
				GO:0050848	SET	4	-0.55846	-0.0097006	0.82793	0.75	Other Programs	0.55846
				GO:0050850	SET	4	0.85078	0.014778	0.85511	0.15989	Other Programs	0.85078
				GO:0050851	SET	2	0.45014	0.0055293	1.2043	0.35429	Other Programs	0.45014
				GO:0050852	SET	20	0.28757	0.011163	0.36479	0.21526	Other Programs	0.28757
				GO:0050853	SET	14	0.58221	0.018913	0.45305	0.099392	Other Programs	0.58221
				GO:0050859	SET	4	2.2823	0.039644	0.85241	0.0037138	Other Programs	2.2823
				GO:0050860	SET	7	0.45926	0.010552	0.57711	0.21308	Other Programs	0.45926
				GO:0050861	SET	4	2.4757	0.043003	0.85788	0.0019553	Other Programs	2.4757
				GO:0050862	SET	6	2.2694	0.048275	0.69666	0.00056338	Other Programs	2.2694
				GO:0050863	SET	4	0.23623	0.0041034	0.83097	0.3881	Other Programs	0.23623
				GO:0050864	SET	2	0.77872	0.0095655	1.2026	0.25866	Other Programs	0.77872
				GO:0050868	SET	5	1.2166	0.023627	0.75375	0.053266	Other Programs	1.2166
				GO:0050870	SET	2	2.5111	0.030846	1.2088	0.018894	Other Programs	2.5111
				GO:0050871	SET	2	-1.0932	-0.013429	1.1983	0.81918	Other Programs	1.0932
				GO:0050877	SET	5	-0.55132	-0.010707	0.7392	0.77211	Other Programs	0.55132
				GO:0050881	SET	2	1.1868	0.014578	1.216	0.16455	Other Programs	1.1868
				GO:0050882	SET	2	1.9315	0.023726	1.1801	0.050856	Other Programs	1.9315
				GO:0050885	SET	3	0.22558	0.0033935	0.99015	0.40989	Other Programs	0.22558
				GO:0050890	SET	23	0.1467	0.0061059	0.35177	0.33833	Other Programs	0.1467
				GO:0050891	SET	8	0.21225	0.0052131	0.60327	0.36249	Other Programs	0.21225
				GO:0050892	SET	2	-1.1833	-0.014536	1.217	0.83456	Other Programs	1.1833
				GO:0050900	SET	5	0.57545	0.011175	0.75413	0.22272	Other Programs	0.57545
				GO:0050901	SET	14	0.37066	0.012041	0.46199	0.21119	Other Programs	0.37066
				GO:0050905	SET	4	1.08	0.018759	0.82776	0.096015	Other Programs	1.08
				GO:0050908	SET	7	0.054496	0.0012521	0.63372	0.46574	Other Programs	0.054496
				GO:0050910	SET	2	0.99177	0.012182	1.2178	0.20772	Other Programs	0.99177
				GO:0050915	SET	4	-0.28286	-0.0049133	0.84018	0.63181	Other Programs	0.28286
				GO:0050918	SET	9	-0.36647	-0.0095468	0.55235	0.74648	Other Programs	0.36647
				GO:0050919	SET	6	0.65102	0.013849	0.64844	0.1577	Other Programs	0.65102
				GO:0050920	SET	2	-1.0458	-0.012846	1.2189	0.80453	Other Programs	1.0458
				GO:0050921	SET	7	0.30771	0.00707	0.6447	0.31658	Other Programs	0.30771
				GO:0050925	SET	2	-1.2393	-0.015223	1.2303	0.8431	Other Programs	1.2393
				GO:0050927	SET	6	-0.32471	-0.0069074	0.69872	0.67893	Other Programs	0.32471
				GO:0050930	SET	3	-0.75625	-0.011377	0.99569	0.77622	Other Programs	0.75625
				GO:0050953	SET	7	0.24507	0.0056307	0.63793	0.35043	Other Programs	0.24507
				GO:0050957	SET	5	-0.32273	-0.0062673	0.75385	0.66571	Other Programs	0.32273
				GO:0050995	SET	3	-0.69786	-0.010498	0.90091	0.78071	Other Programs	0.69786
				GO:0050996	SET	2	-0.29026	-0.0035654	1.1923	0.59616	Other Programs	0.29026
				GO:0050999	SET	2	1.0383	0.012754	1.2195	0.1973	Other Programs	1.0383
				GO:0051000	SET	9	0.59166	0.015413	0.55271	0.14222	Other Programs	0.59166
				GO:0051005	SET	4	-0.3689	-0.0064079	0.83857	0.67	Other Programs	0.3689
				GO:0051006	SET	4	1.2865	0.022346	0.54151	0.0087648	Other Programs	1.2865
				GO:0051013	SET	2	0.99842	0.012264	1.1706	0.19687	Other Programs	0.99842
				GO:0051014	SET	2	1.2231	0.015024	1.2121	0.15649	Other Programs	1.2231
				GO:0051016	SET	2	-0.50797	-0.0062396	1.1971	0.66434	Other Programs	0.50797
				GO:0051017	SET	6	0.14445	0.0030728	0.67064	0.41473	Other Programs	0.14445
				GO:0051028	SET	3	-1.0597	-0.015942	0.98863	0.85811	Other Programs	1.0597
				GO:0051036	SET	2	0.76217	0.0093622	1.2146	0.26517	Other Programs	0.76217
				GO:0051044	SET	6	0.76441	0.016261	0.66897	0.1266	Other Programs	0.76441
				GO:0051045	SET	3	-0.9537	-0.014347	0.98246	0.83415	Other Programs	0.9537
				GO:0051046	SET	2	0.622	0.0076403	1.2046	0.3028	Other Programs	0.622
				GO:0051048	SET	3	1.3782	0.020734	0.94101	0.071521	Other Programs	1.3782
				GO:0051051	SET	3	0.068532	0.001031	0.74627	0.46342	Other Programs	0.068532
				GO:0051058	SET	6	0.62148	0.013221	0.69764	0.18652	Other Programs	0.62148
				GO:0051081	SET	3	0.3992	0.0060054	0.94594	0.33651	Other Programs	0.3992
				GO:0051085	SET	5	0.83487	0.016213	0.74464	0.13112	Other Programs	0.83487
				GO:0051090	SET	6	0.57358	0.012201	0.63821	0.18441	Other Programs	0.57358
				GO:0051091	SET	58	0.047388	0.003128	0.21559	0.41301	Other Programs	0.047388
				GO:0051092	SET	74	0.10343	0.0077067	0.19231	0.29536	Other Programs	0.10343
				GO:0051096	SET	4	1.5935	0.02768	0.84401	0.029521	Other Programs	1.5935
				GO:0051099	SET	2	-1.2172	-0.014952	1.1832	0.84821	Other Programs	1.2172
				GO:0051106	SET	2	-0.56465	-0.0069359	1.1007	0.69601	Other Programs	0.56465
				GO:0051122	SET	2	1.4322	0.017593	1.1851	0.11343	Other Programs	1.4322
				GO:0051123	SET	3	-0.43749	-0.0065815	0.97904	0.67251	Other Programs	0.43749
				GO:0051127	SET	3	0.40427	0.0060818	0.97498	0.3392	Other Programs	0.40427
				GO:0051131	SET	11	-0.34699	-0.0099925	0.51763	0.74867	Other Programs	0.34699
				GO:0051135	SET	2	-1.199	-0.014728	1.2123	0.83866	Other Programs	1.199
				GO:0051142	SET	2	0.77066	0.0094664	1.2112	0.26231	Other Programs	0.77066
				GO:0051145	SET	2	0.30831	0.0037872	1.2179	0.40008	Other Programs	0.30831
				GO:0051147	SET	3	0.10618	0.0015974	0.83023	0.44912	Other Programs	0.10618
				GO:0051149	SET	2	-0.0079956	-9.8215e-05	0.98766	0.50323	Other Programs	0.0079956
				GO:0051152	SET	2	-1.5153	-0.018613	1.2081	0.89511	Other Programs	1.5153
				GO:0051156	SET	3	2.0105	0.030245	0.98948	0.021095	Other Programs	2.0105
				GO:0051168	SET	4	0.87557	0.015209	0.85623	0.15326	Other Programs	0.87557
				GO:0051205	SET	2	0.88936	0.010925	1.183	0.2261	Other Programs	0.88936
				GO:0051208	SET	2	0.19276	0.0023678	1.1678	0.43445	Other Programs	0.19276
				GO:0051209	SET	9	0.89106	0.023213	0.56639	0.057844	Other Programs	0.89106
				GO:0051216	SET	8	1.7272	0.042422	0.58945	0.001697	Other Programs	1.7272
				GO:0051220	SET	3	2.0363	0.030634	0.932	0.014457	Other Programs	2.0363
				GO:0051223	SET	3	-1.4408	-0.021675	0.97433	0.93039	Other Programs	1.4408
				GO:0051224	SET	5	0.011784	0.00022884	0.73134	0.49357	Other Programs	0.011784
				GO:0051225	SET	12	0.72308	0.021748	0.45921	0.057683	Other Programs	0.72308
				GO:0051247	SET	4	0.30586	0.0053129	0.86111	0.36123	Other Programs	0.30586
				GO:0051256	SET	5	0.19793	0.0038437	0.74074	0.39466	Other Programs	0.19793
				GO:0051258	SET	8	0.32901	0.0080809	0.58948	0.28838	Other Programs	0.32901
				GO:0051259	SET	6	-0.60953	-0.012966	0.67015	0.81846	Other Programs	0.60953
				GO:0051260	SET	33	-0.13585	-0.0067706	0.27815	0.68737	Other Programs	0.13585
				GO:0051262	SET	11	-0.37628	-0.010836	0.49885	0.77466	Other Programs	0.37628
				GO:0051271	SET	4	-1.0959	-0.019036	0.86024	0.89864	Other Programs	1.0959
				GO:0051272	SET	5	0.49975	0.009705	0.76633	0.25717	Other Programs	0.49975
				GO:0051276	SET	4	0.30409	0.0052822	0.7111	0.33446	Other Programs	0.30409
				GO:0051279	SET	2	-1.8552	-0.022789	1.1964	0.9395	Other Programs	1.8552
				GO:0051281	SET	13	0.037871	0.0011855	0.45737	0.46701	Other Programs	0.037871
				GO:0051284	SET	2	1.5778	0.019381	1.173	0.089297	Other Programs	1.5778
				GO:0051289	SET	35	-0.075098	-0.0038542	0.28352	0.60444	Other Programs	0.075098
				GO:0051290	SET	9	0.23737	0.0061837	0.52076	0.32426	Other Programs	0.23737
				GO:0051292	SET	10	-0.65192	-0.017901	0.53245	0.88958	Other Programs	0.65192
				GO:0051294	SET	3	0.25914	0.0038985	0.98403	0.39614	Other Programs	0.25914
				GO:0051295	SET	2	-0.37064	-0.0045528	1.1786	0.62342	Other Programs	0.37064
				GO:0051298	SET	9	-0.34108	-0.0088852	0.59651	0.71626	Other Programs	0.34108
				GO:0051301	SET	11	-0.37767	-0.010876	0.50227	0.77395	Other Programs	0.37767
				GO:0051302	SET	4	0.10257	0.0017816	0.77409	0.4473	Other Programs	0.10257
				GO:0051304	SET	3	0.82253	0.012374	0.81544	0.15657	Other Programs	0.82253
				GO:0051310	SET	9	-0.18439	-0.0048036	0.56816	0.62724	Other Programs	0.18439
				GO:0051315	SET	6	-1.1882	-0.025276	0.65744	0.96463	Other Programs	1.1882
				GO:0051321	SET	2	0.70659	0.0086795	1.1046	0.26119	Other Programs	0.70659
				GO:0051343	SET	3	-1.1376	-0.017114	0.98621	0.87564	Other Programs	1.1376
				GO:0051353	SET	2	-0.053894	-0.00066201	1.1908	0.51805	Other Programs	0.053894
				GO:0051382	SET	4	0.35618	0.0061869	0.72006	0.31043	Other Programs	0.35618
				GO:0051383	SET	2	-0.91697	-0.011264	1.2116	0.77541	Other Programs	0.91697
				GO:0051384	SET	6	0.08636	0.0018371	0.69801	0.45077	Other Programs	0.08636
				GO:0051402	SET	5	0.85239	0.016553	0.74102	0.12502	Other Programs	0.85239
				GO:0051403	SET	8	-0.25323	-0.0062197	0.59179	0.66563	Other Programs	0.25323
				GO:0051414	SET	2	0.62252	0.0076468	1.2171	0.30451	Other Programs	0.62252
				GO:0051443	SET	7	0.28683	0.0065902	0.63052	0.32459	Other Programs	0.28683
				GO:0051444	SET	6	-1.245	-0.026485	0.69374	0.96363	Other Programs	1.245
				GO:0051451	SET	2	-0.52485	-0.006447	1.2136	0.6673	Other Programs	0.52485
				GO:0051453	SET	6	-0.04172	-0.0008875	0.66899	0.52486	Other Programs	0.04172
				GO:0051457	SET	8	-0.34182	-0.0083958	0.53884	0.73707	Other Programs	0.34182
				GO:0051464	SET	3	-0.20411	-0.0030705	0.97979	0.58251	Other Programs	0.20411
				GO:0051480	SET	12	-0.37655	-0.011325	0.47534	0.78586	Other Programs	0.37655
				GO:0051481	SET	2	0.62457	0.0076719	1.2117	0.30313	Other Programs	0.62457
				GO:0051482	SET	6	-0.23725	-0.0050468	0.69173	0.63419	Other Programs	0.23725
				GO:0051489	SET	6	1.4788	0.031459	0.70172	0.017549	Other Programs	1.4788
				GO:0051491	SET	8	0.30948	0.0076014	0.59998	0.303	Other Programs	0.30948
				GO:0051492	SET	6	0.35398	0.0075301	0.692	0.30449	Other Programs	0.35398
				GO:0051493	SET	6	-1.0765	-0.0229	0.65024	0.95108	Other Programs	1.0765
				GO:0051495	SET	2	0.54096	0.006645	1.1564	0.31997	Other Programs	0.54096
				GO:0051496	SET	27	1.0137	0.045709	0.31174	0.00057478	Other Programs	1.0137
				GO:0051497	SET	14	-0.62479	-0.020296	0.45111	0.91697	Other Programs	0.62479
				GO:0051546	SET	2	1.5811	0.019422	1.2043	0.094614	Other Programs	1.5811
				GO:0051549	SET	5	0.72068	0.013996	0.78151	0.17823	Other Programs	0.72068
				GO:0051552	SET	4	-0.3537	-0.0061439	0.5855	0.72711	Other Programs	0.3537
				GO:0051560	SET	7	-0.77581	-0.017825	0.61408	0.89676	Other Programs	0.77581
				GO:0051561	SET	8	-0.59598	-0.014638	0.57696	0.84918	Other Programs	0.59598
				GO:0051562	SET	2	-1.0507	-0.012906	1.2103	0.80733	Other Programs	1.0507
				GO:0051567	SET	2	0.23072	0.0028341	1.1679	0.4217	Other Programs	0.23072
				GO:0051568	SET	7	-0.50407	-0.011582	0.51383	0.83669	Other Programs	0.50407
				GO:0051569	SET	2	-1.3016	-0.015988	1.2003	0.86089	Other Programs	1.3016
				GO:0051571	SET	7	-0.52054	-0.01196	0.6446	0.79032	Other Programs	0.52054
				GO:0051573	SET	3	-0.61375	-0.009233	0.97055	0.73642	Other Programs	0.61375
				GO:0051574	SET	2	0.38026	0.0046709	1.2131	0.37696	Other Programs	0.38026
				GO:0051591	SET	4	-1.016	-0.017648	0.84184	0.88625	Other Programs	1.016
				GO:0051592	SET	18	-0.40222	-0.014813	0.40384	0.84036	Other Programs	0.40222
				GO:0051603	SET	11	0.65936	0.018988	0.5072	0.096811	Other Programs	0.65936
				GO:0051604	SET	8	0.98259	0.024134	0.60383	0.051854	Other Programs	0.98259
				GO:0051606	SET	2	0.65243	0.0080142	1.2137	0.29545	Other Programs	0.65243
				GO:0051607	SET	53	0.12632	0.0079723	0.22727	0.28917	Other Programs	0.12632
				GO:0051610	SET	5	0.56356	0.010944	0.77408	0.2333	Other Programs	0.56356
				GO:0051615	SET	3	0.68256	0.010268	1.0235	0.25243	Other Programs	0.68256
				GO:0051620	SET	3	0.68256	0.010268	1.0235	0.25243	Other Programs	0.68256
				GO:0051625	SET	2	1.7706	0.02175	1.204	0.070713	Other Programs	1.7706
				GO:0051640	SET	2	0.61444	0.0075475	1.2129	0.30623	Other Programs	0.61444
				GO:0051642	SET	3	-0.23073	-0.0034711	1.1266	0.58113	Other Programs	0.23073
				GO:0051645	SET	2	-1.0744	-0.013198	1.1597	0.82289	Other Programs	1.0744
				GO:0051646	SET	4	0.2821	0.0049002	0.84599	0.3694	Other Programs	0.2821
				GO:0051647	SET	2	3.6541	0.044885	1.2105	0.0012725	Other Programs	3.6541
				GO:0051650	SET	2	0.29797	0.0036602	1.1983	0.40181	Other Programs	0.29797
				GO:0051660	SET	3	0.41831	0.006293	0.99093	0.33646	Other Programs	0.41831
				GO:0051661	SET	3	0.64046	0.0096349	0.96112	0.25259	Other Programs	0.64046
				GO:0051668	SET	2	1.049	0.012886	1.1995	0.19091	Other Programs	1.049
				GO:0051673	SET	2	0.17131	0.0021043	1.1951	0.44301	Other Programs	0.17131
				GO:0051683	SET	4	-0.050562	-0.00087828	0.84386	0.52389	Other Programs	0.050562
				GO:0051684	SET	3	0.47997	0.0072205	0.98864	0.31367	Other Programs	0.47997
				GO:0051693	SET	2	1.2231	0.015024	1.2121	0.15649	Other Programs	1.2231
				GO:0051702	SET	2	1.2231	0.015024	1.2119	0.15644	Other Programs	1.2231
				GO:0051712	SET	4	1.263	0.021939	0.86029	0.071047	Other Programs	1.263
				GO:0051725	SET	3	1.2394	0.018645	1.1319	0.13677	Other Programs	1.2394
				GO:0051726	SET	21	0.81814	0.032541	0.33677	0.0075685	Other Programs	0.81814
				GO:0051770	SET	2	1.1099	0.013634	1.2194	0.18136	Other Programs	1.1099
				GO:0051771	SET	2	0.84444	0.010373	1.1884	0.23868	Other Programs	0.84444
				GO:0051775	SET	6	1.1987	0.025498	0.66079	0.034853	Other Programs	1.1987
				GO:0051781	SET	2	0.52482	0.0064466	1.1591	0.32536	Other Programs	0.52482
				GO:0051782	SET	6	0.43875	0.0093333	0.63378	0.24439	Other Programs	0.43875
				GO:0051791	SET	3	1.3455	0.020241	0.95567	0.079593	Other Programs	1.3455
				GO:0051792	SET	2	-0.72269	-0.0088773	1.1567	0.73393	Other Programs	0.72269
				GO:0051793	SET	2	0.79728	0.0097934	1.1731	0.24838	Other Programs	0.79728
				GO:0051795	SET	2	-1.2167	-0.014945	1.2165	0.84137	Other Programs	1.2167
				GO:0051838	SET	4	-1.1799	-0.020495	0.80182	0.92941	Other Programs	1.1799
				GO:0051865	SET	45	-0.18743	-0.010903	0.25096	0.77241	Other Programs	0.18743
				GO:0051881	SET	9	-0.20343	-0.0052995	0.55852	0.64215	Other Programs	0.20343
				GO:0051891	SET	2	-0.19234	-0.0023626	1.2169	0.56279	Other Programs	0.19234
				GO:0051893	SET	13	0.085307	0.0026705	0.47129	0.42818	Other Programs	0.085307
				GO:0051894	SET	14	1.1692	0.037982	0.44743	0.0044898	Other Programs	1.1692
				GO:0051895	SET	8	-0.58348	-0.014331	0.59688	0.83584	Other Programs	0.58348
				GO:0051896	SET	4	0.20728	0.0036005	0.83314	0.40176	Other Programs	0.20728
				GO:0051897	SET	54	0.19398	0.012357	0.22339	0.1926	Other Programs	0.19398
				GO:0051898	SET	18	-0.54796	-0.020181	0.36243	0.93471	Other Programs	0.54796
				GO:0051899	SET	4	0.12471	0.0021662	0.86775	0.44286	Other Programs	0.12471
				GO:0051901	SET	4	1.1922	0.020709	0.84014	0.077952	Other Programs	1.1922
				GO:0051918	SET	5	0.15854	0.0030789	0.70824	0.41144	Other Programs	0.15854
				GO:0051919	SET	3	-1.0244	-0.015411	1.0177	0.84292	Other Programs	1.0244
				GO:0051923	SET	6	-0.39639	-0.0084322	0.6969	0.71524	Other Programs	0.39639
				GO:0051924	SET	7	-0.092227	-0.002119	0.64712	0.55666	Other Programs	0.092227
				GO:0051926	SET	4	2.0174	0.035043	0.84327	0.0083773	Other Programs	2.0174
				GO:0051928	SET	9	-0.33089	-0.0086198	0.56819	0.71983	Other Programs	0.33089
				GO:0051938	SET	2	0.79671	0.0097864	1.0949	0.23343	Other Programs	0.79671
				GO:0051956	SET	2	0.054119	0.00066478	1.1961	0.48196	Other Programs	0.054119
				GO:0051965	SET	6	-0.41229	-0.0087704	0.69615	0.72315	Other Programs	0.41229
				GO:0051972	SET	3	-1.1103	-0.016703	0.91807	0.88673	Other Programs	1.1103
				GO:0051973	SET	23	-0.56348	-0.023453	0.34426	0.94915	Other Programs	0.56348
				GO:0051974	SET	7	0.95939	0.022043	0.63737	0.066145	Other Programs	0.95939
				GO:0051983	SET	6	0.41408	0.0088085	0.69453	0.27553	Other Programs	0.41408
				GO:0051984	SET	5	-0.99919	-0.019404	0.73813	0.91207	Other Programs	0.99919
				GO:0051987	SET	2	-0.99318	-0.0122	1.2057	0.79495	Other Programs	0.99318
				GO:0051988	SET	5	-0.63401	-0.012312	0.76365	0.79679	Other Programs	0.63401
				GO:0052405	SET	2	-1.6539	-0.020315	1.2129	0.91363	Other Programs	1.6539
				GO:0052548	SET	3	0.37974	0.0057128	0.96904	0.34758	Other Programs	0.37974
				GO:0052695	SET	11	0.36331	0.010462	0.68369	0.29758	Other Programs	0.36331
				GO:0052696	SET	5	-0.33563	-0.0065179	1.2061	0.6096	Other Programs	0.33563
				GO:0052697	SET	5	-0.33563	-0.0065179	1.2061	0.6096	Other Programs	0.33563
				GO:0055008	SET	2	0.27888	0.0034257	1.1844	0.40692	Other Programs	0.27888
				GO:0055010	SET	9	1.3032	0.03395	0.55889	0.0098624	Other Programs	1.3032
				GO:0055059	SET	3	-0.85114	-0.012804	0.95161	0.81444	Other Programs	0.85114
				GO:0055062	SET	3	-0.015773	-0.00023729	0.98624	0.50638	Other Programs	0.015773
				GO:0055069	SET	2	1.8142	0.022285	1.1659	0.059865	Other Programs	1.8142
				GO:0055072	SET	6	0.84044	0.017878	0.69475	0.11321	Other Programs	0.84044
				GO:0055074	SET	7	-0.59058	-0.013569	0.6319	0.825	Other Programs	0.59058
				GO:0055075	SET	2	-0.71115	-0.0087354	1.1947	0.72416	Other Programs	0.71115
				GO:0055078	SET	6	-0.247	-0.0052544	0.69612	0.63864	Other Programs	0.247
				GO:0055085	SET	9	-0.014997	-0.00039068	0.5628	0.51063	Other Programs	0.014997
				GO:0055088	SET	8	0.065373	0.0016057	0.59852	0.45651	Other Programs	0.065373
				GO:0055089	SET	2	1.4632	0.017973	1.0662	0.084987	Other Programs	1.4632
				GO:0055090	SET	2	-0.29026	-0.0035654	1.1923	0.59616	Other Programs	0.29026
				GO:0055091	SET	6	0.72879	0.015503	0.69901	0.14858	Other Programs	0.72879
				GO:0055096	SET	2	-1.6396	-0.02014	1.2162	0.91119	Other Programs	1.6396
				GO:0055117	SET	11	-0.57225	-0.016479	0.53386	0.85811	Other Programs	0.57225
				GO:0060017	SET	2	0.30782	0.0037811	1.2075	0.3994	Other Programs	0.30782
				GO:0060021	SET	3	-0.47423	-0.0071341	0.97849	0.68603	Other Programs	0.47423
				GO:0060037	SET	2	2.6565	0.032632	1.211	0.014137	Other Programs	2.6565
				GO:0060041	SET	2	-0.16521	-0.0020294	1.1892	0.55524	Other Programs	0.16521
				GO:0060042	SET	2	-1.359	-0.016693	1.2111	0.86908	Other Programs	1.359
				GO:0060044	SET	2	0.23429	0.0028779	1.2165	0.42364	Other Programs	0.23429
				GO:0060045	SET	2	-0.4919	-0.0060423	1.1325	0.66798	Other Programs	0.4919
				GO:0060046	SET	2	-0.43813	-0.0053818	1.1453	0.64897	Other Programs	0.43813
				GO:0060047	SET	4	0.58402	0.010145	0.83899	0.24319	Other Programs	0.58402
				GO:0060048	SET	17	0.31837	0.011395	0.40992	0.21869	Other Programs	0.31837
				GO:0060050	SET	2	0.47537	0.0058392	1.2076	0.34692	Other Programs	0.47537
				GO:0060054	SET	4	-1.2401	-0.021541	0.8554	0.92642	Other Programs	1.2401
				GO:0060070	SET	27	-0.55089	-0.02484	0.33134	0.95179	Other Programs	0.55089
				GO:0060071	SET	3	-1.0061	-0.015135	0.9383	0.85818	Other Programs	1.0061
				GO:0060084	SET	2	-0.82677	-0.010156	1.0297	0.78898	Other Programs	0.82677
				GO:0060100	SET	2	1.3267	0.016296	1.2155	0.13755	Other Programs	1.3267
				GO:0060124	SET	2	-0.79828	-0.0098057	1.1897	0.74888	Other Programs	0.79828
				GO:0060135	SET	2	1.8203	0.02236	1.1919	0.063367	Other Programs	1.8203
				GO:0060143	SET	2	-0.18947	-0.0023273	1.0312	0.57289	Other Programs	0.18947
				GO:0060158	SET	2	0.39472	0.0048486	1.2092	0.37206	Other Programs	0.39472
				GO:0060173	SET	5	-0.42202	-0.0081956	0.7385	0.71615	Other Programs	0.42202
				GO:0060193	SET	2	1.5562	0.019116	1.0077	0.06127	Other Programs	1.5562
				GO:0060213	SET	7	1.0347	0.023774	0.61866	0.047222	Other Programs	1.0347
				GO:0060218	SET	4	-1.0097	-0.017539	0.83309	0.88723	Other Programs	1.0097
				GO:0060231	SET	2	-1.3272	-0.016303	1.2066	0.86432	Other Programs	1.3272
				GO:0060236	SET	13	0.39013	0.012213	0.46094	0.19868	Other Programs	0.39013
				GO:0060242	SET	2	0.42638	0.0052374	1.2141	0.36273	Other Programs	0.42638
				GO:0060252	SET	3	-0.029439	-0.00044287	0.98512	0.51192	Other Programs	0.029439
				GO:0060261	SET	9	-0.54052	-0.014081	0.55539	0.83477	Other Programs	0.54052
				GO:0060263	SET	2	1.3333	0.016377	1.1997	0.13323	Other Programs	1.3333
				GO:0060266	SET	2	-0.47631	-0.0058507	1.0441	0.67587	Other Programs	0.47631
				GO:0060267	SET	4	0.45259	0.0078616	0.80531	0.28706	Other Programs	0.45259
				GO:0060271	SET	74	-0.016549	-0.0012331	0.18115	0.53639	Other Programs	0.016549
				GO:0060285	SET	3	0.11232	0.0016896	0.96452	0.45365	Other Programs	0.11232
				GO:0060287	SET	2	-0.28416	-0.0034905	1.1902	0.59435	Other Programs	0.28416
				GO:0060296	SET	2	-0.92316	-0.01134	1.2178	0.77578	Other Programs	0.92316
				GO:0060304	SET	4	-0.094039	-0.0016335	0.81745	0.54579	Other Programs	0.094039
				GO:0060306	SET	6	-0.15144	-0.0032215	0.6987	0.58579	Other Programs	0.15144
				GO:0060307	SET	11	-0.3282	-0.0094513	0.51211	0.73919	Other Programs	0.3282
				GO:0060314	SET	3	0.1409	0.0021196	0.96546	0.44199	Other Programs	0.1409
				GO:0060315	SET	6	-0.4604	-0.0097939	0.68702	0.74861	Other Programs	0.4604
				GO:0060316	SET	5	-1.0755	-0.020885	0.75811	0.92198	Other Programs	1.0755
				GO:0060317	SET	3	-1.5613	-0.023488	0.99344	0.94197	Other Programs	1.5613
				GO:0060325	SET	8	0.094547	0.0023222	0.58211	0.43549	Other Programs	0.094547
				GO:0060326	SET	24	-0.27765	-0.011805	0.3453	0.78932	Other Programs	0.27765
				GO:0060334	SET	2	0.27161	0.0033363	1.1344	0.40539	Other Programs	0.27161
				GO:0060335	SET	4	0.68502	0.011899	0.83921	0.20718	Other Programs	0.68502
				GO:0060336	SET	3	0.28105	0.004228	0.75683	0.35519	Other Programs	0.28105
				GO:0060337	SET	7	-0.59111	-0.013581	0.6413	0.82166	Other Programs	0.59111
				GO:0060338	SET	2	0.27161	0.0033363	1.1344	0.40539	Other Programs	0.27161
				GO:0060339	SET	8	0.46256	0.011361	0.58394	0.21414	Other Programs	0.46256
				GO:0060340	SET	4	0.43455	0.0075482	0.71098	0.27054	Other Programs	0.43455
				GO:0060348	SET	5	0.66332	0.012882	0.76738	0.19369	Other Programs	0.66332
				GO:0060349	SET	5	-1.1444	-0.022224	0.76743	0.93204	Other Programs	1.1444
				GO:0060352	SET	2	0.68517	0.0084163	1.2096	0.28556	Other Programs	0.68517
				GO:0060355	SET	2	0.32085	0.0039412	1.2185	0.39615	Other Programs	0.32085
				GO:0060358	SET	2	0.054119	0.00066478	1.1961	0.48196	Other Programs	0.054119
				GO:0060371	SET	5	0.016053	0.00031174	0.76911	0.49167	Other Programs	0.016053
				GO:0060372	SET	3	-1.2553	-0.018885	0.97119	0.90191	Other Programs	1.2553
				GO:0060373	SET	4	-0.88664	-0.015401	0.85314	0.85065	Other Programs	0.88664
				GO:0060389	SET	7	-0.91011	-0.020911	0.65008	0.91923	Other Programs	0.91011
				GO:0060390	SET	3	0.25608	0.0038524	0.92982	0.3915	Other Programs	0.25608
				GO:0060391	SET	11	0.17697	0.0050964	0.5295	0.36911	Other Programs	0.17697
				GO:0060392	SET	4	0.018466	0.00032076	0.84072	0.49124	Other Programs	0.018466
				GO:0060393	SET	4	0.11115	0.0019308	0.8579	0.44846	Other Programs	0.11115
				GO:0060394	SET	7	-0.13128	-0.0030163	0.64008	0.58125	Other Programs	0.13128
				GO:0060395	SET	13	0.070529	0.0022079	0.4678	0.44008	Other Programs	0.070529
				GO:0060396	SET	6	1.5591	0.033167	0.69488	0.012432	Other Programs	1.5591
				GO:0060397	SET	2	2.6519	0.032574	1.2479	0.0168	Other Programs	2.6519
				GO:0060402	SET	2	0.94857	0.011652	1.2154	0.21757	Other Programs	0.94857
				GO:0060412	SET	2	-0.71881	-0.0088296	1.2114	0.72353	Other Programs	0.71881
				GO:0060413	SET	2	0.8929	0.010968	1.1329	0.21531	Other Programs	0.8929
				GO:0060452	SET	2	-1.1896	-0.014613	1.1817	0.84296	Other Programs	1.1896
				GO:0060478	SET	5	-0.14435	-0.0028033	0.74496	0.57682	Other Programs	0.14435
				GO:0060539	SET	2	2.8046	0.034451	1.1943	0.0094337	Other Programs	2.8046
				GO:0060544	SET	4	-1.0536	-0.018301	0.82898	0.89811	Other Programs	1.0536
				GO:0060545	SET	3	-0.33396	-0.005024	0.98391	0.63285	Other Programs	0.33396
				GO:0060546	SET	4	-0.089358	-0.0015522	0.85317	0.54171	Other Programs	0.089358
				GO:0060548	SET	23	0.22554	0.0093874	0.34181	0.25469	Other Programs	0.22554
				GO:0060575	SET	3	0.63521	0.0095559	0.96579	0.25537	Other Programs	0.63521
				GO:0060576	SET	2	0.27486	0.0033763	1.2136	0.41041	Other Programs	0.27486
				GO:0060585	SET	2	-1.1223	-0.013786	1.2194	0.82132	Other Programs	1.1223
				GO:0060591	SET	2	0.4407	0.0054134	1.1038	0.34485	Other Programs	0.4407
				GO:0060612	SET	2	-1.0616	-0.01304	1.2076	0.81031	Other Programs	1.0616
				GO:0060627	SET	4	0.53659	0.0093208	0.80366	0.25217	Other Programs	0.53659
				GO:0060702	SET	2	-0.91348	-0.011221	1.2088	0.77508	Other Programs	0.91348
				GO:0060732	SET	4	-0.14903	-0.0025886	0.85558	0.56914	Other Programs	0.14903
				GO:0060760	SET	5	0.63157	0.012265	0.73347	0.19461	Other Programs	0.63157
				GO:0060761	SET	2	0.085419	0.0010493	1.155	0.47052	Other Programs	0.085419
				GO:0060765	SET	6	1.288	0.027398	0.68084	0.029275	Other Programs	1.288
				GO:0060766	SET	11	0.27237	0.0078435	0.48614	0.28766	Other Programs	0.27237
				GO:0060828	SET	7	-0.87741	-0.02016	0.64755	0.91228	Other Programs	0.87741
				GO:0060900	SET	2	0.13329	0.0016373	1.1942	0.45557	Other Programs	0.13329
				GO:0060965	SET	3	-0.076507	-0.001151	0.97676	0.53122	Other Programs	0.076507
				GO:0060972	SET	2	-0.38648	-0.0047473	0.88936	0.66805	Other Programs	0.38648
				GO:0060988	SET	2	4.1312	0.050746	1.2173	0.00034575	Other Programs	4.1312
				GO:0060996	SET	2	1.489	0.01829	1.1603	0.099709	Other Programs	1.489
				GO:0060997	SET	2	-0.75662	-0.009294	1.2152	0.73323	Other Programs	0.75662
				GO:0060999	SET	3	0.26452	0.0039793	0.93179	0.38825	Other Programs	0.26452
				GO:0061001	SET	4	1.4507	0.025198	0.84855	0.043685	Other Programs	1.4507
				GO:0061014	SET	6	-0.16619	-0.0035352	0.67909	0.59666	Other Programs	0.16619
				GO:0061025	SET	3	-0.27463	-0.0041315	0.97624	0.61076	Other Programs	0.27463
				GO:0061028	SET	13	0.72407	0.022666	0.46402	0.05934	Other Programs	0.72407
				GO:0061029	SET	2	0.13329	0.0016373	1.1942	0.45557	Other Programs	0.13329
				GO:0061033	SET	2	1.1762	0.014448	1.2973	0.1823	Other Programs	1.1762
				GO:0061036	SET	6	-0.95846	-0.020389	0.70302	0.9136	Other Programs	0.95846
				GO:0061038	SET	2	0.34037	0.004181	1.1694	0.3855	Other Programs	0.34037
				GO:0061042	SET	5	1.3886	0.026966	0.76757	0.035232	Other Programs	1.3886
				GO:0061045	SET	6	-0.069169	-0.0014714	0.68521	0.5402	Other Programs	0.069169
				GO:0061051	SET	2	-1.2915	-0.015865	1.2018	0.85874	Other Programs	1.2915
				GO:0061072	SET	2	-1.0253	-0.012594	1.2072	0.80214	Other Programs	1.0253
				GO:0061077	SET	5	0.5077	0.0098596	0.76003	0.25207	Other Programs	0.5077
				GO:0061088	SET	3	1.2371	0.01861	0.98421	0.1044	Other Programs	1.2371
				GO:0061092	SET	2	-0.19806	-0.0024329	1.2096	0.56503	Other Programs	0.19806
				GO:0061098	SET	14	1.0064	0.032694	0.45002	0.01267	Other Programs	1.0064
				GO:0061099	SET	5	0.76853	0.014925	0.68658	0.1315	Other Programs	0.76853
				GO:0061101	SET	2	-1.6106	-0.019783	1.5139	0.8563	Other Programs	1.6106
				GO:0061136	SET	3	-0.37608	-0.0056576	0.99028	0.64794	Other Programs	0.37608
				GO:0061154	SET	4	1.1152	0.019371	0.84349	0.09308	Other Programs	1.1152
				GO:0061156	SET	2	0.058313	0.00071629	1.191	0.48047	Other Programs	0.058313
				GO:0061157	SET	3	1.1658	0.017538	0.87938	0.092475	Other Programs	1.1658
				GO:0061158	SET	8	-0.82393	-0.020237	0.49745	0.95116	Other Programs	0.82393
				GO:0061178	SET	4	-0.85518	-0.014855	0.84988	0.84284	Other Programs	0.85518
				GO:0061180	SET	4	-0.026336	-0.00045746	0.84274	0.51246	Other Programs	0.026336
				GO:0061184	SET	2	-1.1178	-0.013731	1.211	0.82202	Other Programs	1.1178
				GO:0061205	SET	2	0.11242	0.0013809	1.1899	0.46236	Other Programs	0.11242
				GO:0061303	SET	2	-0.61472	-0.0075509	1.0273	0.7252	Other Programs	0.61472
				GO:0061304	SET	2	-0.042276	-0.00051931	1.2145	0.51388	Other Programs	0.042276
				GO:0061314	SET	2	-0.92798	-0.011399	1.2078	0.77885	Other Programs	0.92798
				GO:0061317	SET	2	-0.6287	-0.0077226	1.2083	0.69858	Other Programs	0.6287
				GO:0061337	SET	3	0.0079736	0.00011995	0.9918	0.49679	Other Programs	0.0079736
				GO:0061357	SET	2	-0.44776	-0.0055001	1.0678	0.6625	Other Programs	0.44776
				GO:0061364	SET	3	0.16512	0.002484	0.99429	0.43405	Other Programs	0.16512
				GO:0061370	SET	2	-0.87925	-0.0108	1.1713	0.77356	Other Programs	0.87925
				GO:0061418	SET	2	-1.4263	-0.01752	1.1759	0.88741	Other Programs	1.4263
				GO:0061419	SET	3	-0.76725	-0.011542	0.99485	0.77971	Other Programs	0.76725
				GO:0061428	SET	2	-1.4081	-0.017296	1.2074	0.87823	Other Programs	1.4081
				GO:0061436	SET	7	0.023465	0.00053913	0.68272	0.48629	Other Programs	0.023465
				GO:0061462	SET	6	1.2615	0.026836	0.6629	0.028528	Other Programs	1.2615
				GO:0061511	SET	2	1.9984	0.024548	1.1712	0.043991	Other Programs	1.9984
				GO:0061512	SET	13	-1.1016	-0.034485	0.47346	0.99	Other Programs	1.1016
				GO:0061564	SET	4	-0.053772	-0.00093403	0.82539	0.52597	Other Programs	0.053772
				GO:0061621	SET	2	-0.9361	-0.011499	1.2152	0.77943	Other Programs	0.9361
				GO:0061635	SET	6	-0.53712	-0.011426	0.68198	0.78453	Other Programs	0.53712
				GO:0061668	SET	2	-1.2887	-0.015829	0.94473	0.91371	Other Programs	1.2887
				GO:0061709	SET	5	-0.3929	-0.0076301	0.72402	0.70632	Other Programs	0.3929
				GO:0061744	SET	2	1.7577	0.021591	1.2098	0.073144	Other Programs	1.7577
				GO:0061762	SET	3	0.41723	0.0062767	0.98846	0.33648	Other Programs	0.41723
				GO:0061819	SET	2	0.79264	0.0097364	0.97719	0.20865	Other Programs	0.79264
				GO:0061820	SET	7	1.1667	0.026805	0.61641	0.029213	Other Programs	1.1667
				GO:0061844	SET	13	-0.63198	-0.019783	0.4667	0.91214	Other Programs	0.63198
				GO:0061951	SET	2	-0.8115	-0.0099681	1.2137	0.74813	Other Programs	0.8115
				GO:0061952	SET	12	-0.24575	-0.0073916	0.48554	0.69362	Other Programs	0.24575
				GO:0062009	SET	5	-0.59523	-0.011559	0.76717	0.78108	Other Programs	0.59523
				GO:0062176	SET	4	-0.21754	-0.0037788	0.79468	0.60786	Other Programs	0.21754
				GO:0065003	SET	26	0.031602	0.0013983	0.3379	0.46274	Other Programs	0.031602
				GO:0070050	SET	7	0.54062	0.012421	0.6452	0.20105	Other Programs	0.54062
				GO:0070059	SET	13	-0.34148	-0.01069	0.41517	0.7946	Other Programs	0.34148
				GO:0070085	SET	2	1.7962	0.022063	1.2165	0.06992	Other Programs	1.7962
				GO:0070086	SET	2	-1.5471	-0.019004	1.1941	0.90243	Other Programs	1.5471
				GO:0070098	SET	6	0.84582	0.017993	0.69064	0.11036	Other Programs	0.84582
				GO:0070100	SET	4	0.22371	0.0038859	0.85024	0.39623	Other Programs	0.22371
				GO:0070101	SET	2	-1.3926	-0.017106	1.2181	0.87352	Other Programs	1.3926
				GO:0070102	SET	8	0.49839	0.012241	0.60327	0.20437	Other Programs	0.49839
				GO:0070120	SET	4	-0.23635	-0.0041055	0.80526	0.61543	Other Programs	0.23635
				GO:0070125	SET	3	0.91116	0.013707	0.66838	0.086415	Other Programs	0.91116
				GO:0070129	SET	4	-0.5642	-0.0098004	0.84903	0.74682	Other Programs	0.5642
				GO:0070131	SET	9	-0.82418	-0.02147	0.51314	0.94587	Other Programs	0.82418
				GO:0070141	SET	3	-0.20849	-0.0031365	0.97126	0.58498	Other Programs	0.20849
				GO:0070164	SET	3	0.89026	0.013393	0.98472	0.18299	Other Programs	0.89026
				GO:0070166	SET	2	0.40428	0.004966	1.1242	0.35957	Other Programs	0.40428
				GO:0070168	SET	2	-0.46283	-0.0056852	1.2173	0.6481	Other Programs	0.46283
				GO:0070169	SET	2	-0.95065	-0.011677	1.2075	0.78444	Other Programs	0.95065
				GO:0070172	SET	2	-1.0486	-0.012881	1.2151	0.80592	Other Programs	1.0486
				GO:0070178	SET	2	-1.3743	-0.016881	1.1825	0.8774	Other Programs	1.3743
				GO:0070189	SET	2	-1.1761	-0.014447	1.216	0.83327	Other Programs	1.1761
				GO:0070198	SET	8	0.3906	0.0095937	0.61805	0.2637	Other Programs	0.3906
				GO:0070200	SET	3	1.6277	0.024486	0.99062	0.050195	Other Programs	1.6277
				GO:0070201	SET	2	1.3625	0.016737	1.2059	0.12928	Other Programs	1.3625
				GO:0070207	SET	8	0.15168	0.0037255	0.59358	0.39916	Other Programs	0.15168
				GO:0070212	SET	8	0.65086	0.015986	0.59535	0.13715	Other Programs	0.65086
				GO:0070213	SET	9	-0.043827	-0.0011417	0.56555	0.53088	Other Programs	0.043827
				GO:0070232	SET	2	-2.2594	-0.027753	1.034	0.98555	Other Programs	2.2594
				GO:0070233	SET	2	0.1431	0.0017578	1.1927	0.45225	Other Programs	0.1431
				GO:0070234	SET	3	0.14941	0.0022477	0.98082	0.43946	Other Programs	0.14941
				GO:0070254	SET	2	-0.98646	-0.012117	1.2062	0.79326	Other Programs	0.98646
				GO:0070262	SET	5	1.3637	0.026482	0.70131	0.025931	Other Programs	1.3637
				GO:0070266	SET	6	-0.27747	-0.0059024	0.67465	0.65956	Other Programs	0.27747
				GO:0070269	SET	4	0.85799	0.014903	0.84132	0.15392	Other Programs	0.85799
				GO:0070286	SET	8	-0.16586	-0.0040739	0.57373	0.61374	Other Programs	0.16586
				GO:0070291	SET	3	2.2289	0.033531	0.96635	0.010549	Other Programs	2.2289
				GO:0070292	SET	3	0.40321	0.0060657	0.96349	0.3378	Other Programs	0.40321
				GO:0070301	SET	17	0.29838	0.01068	0.41318	0.23511	Other Programs	0.29838
				GO:0070304	SET	2	-0.2351	-0.0028879	1.2058	0.57729	Other Programs	0.2351
				GO:0070327	SET	5	0.12455	0.0024188	0.76561	0.43538	Other Programs	0.12455
				GO:0070328	SET	8	-0.11286	-0.0027719	0.60095	0.57448	Other Programs	0.11286
				GO:0070371	SET	11	0.55191	0.015894	0.51277	0.1409	Other Programs	0.55191
				GO:0070372	SET	14	1.0877	0.035334	0.45902	0.0089092	Other Programs	1.0877
				GO:0070373	SET	24	0.47091	0.020021	0.33589	0.080472	Other Programs	0.47091
				GO:0070374	SET	82	0.39988	0.031357	0.18672	0.016121	Other Programs	0.39988
				GO:0070383	SET	5	0.053083	0.0010309	0.82005	0.47419	Other Programs	0.053083
				GO:0070417	SET	3	-0.019828	-0.00029829	0.99137	0.50798	Other Programs	0.019828
				GO:0070431	SET	5	-0.52391	-0.010174	0.75981	0.75475	Other Programs	0.52391
				GO:0070487	SET	2	-0.5718	-0.0070238	1.2101	0.68172	Other Programs	0.5718
				GO:0070493	SET	3	0.46242	0.0069565	0.95674	0.31443	Other Programs	0.46242
				GO:0070495	SET	3	-0.00614	-9.2368e-05	0.98669	0.50248	Other Programs	0.00614
				GO:0070498	SET	9	-0.32185	-0.0083845	0.55213	0.72003	Other Programs	0.32185
				GO:0070507	SET	14	0.096574	0.0031372	0.45257	0.41551	Other Programs	0.096574
				GO:0070508	SET	4	0.7494	0.013017	0.84807	0.18845	Other Programs	0.7494
				GO:0070509	SET	10	0.74476	0.02045	0.4956	0.066463	Other Programs	0.74476
				GO:0070527	SET	21	0.10321	0.0041051	0.36246	0.38792	Other Programs	0.10321
				GO:0070528	SET	6	0.27378	0.005824	0.68514	0.34473	Other Programs	0.27378
				GO:0070534	SET	25	-0.14689	-0.0063739	0.33475	0.6696	Other Programs	0.14689
				GO:0070535	SET	2	-0.12955	-0.0015914	1.1979	0.54306	Other Programs	0.12955
				GO:0070536	SET	14	0.0054744	0.00017784	0.4539	0.49519	Other Programs	0.0054744
				GO:0070537	SET	2	-0.21206	-0.0026048	1.2088	0.56963	Other Programs	0.21206
				GO:0070544	SET	6	1.083	0.023038	0.67814	0.055143	Other Programs	1.083
				GO:0070555	SET	13	0.38442	0.012034	0.47281	0.2081	Other Programs	0.38442
				GO:0070563	SET	2	-0.87727	-0.010776	1.2146	0.76492	Other Programs	0.87727
				GO:0070564	SET	3	-1.0053	-0.015123	0.98127	0.84719	Other Programs	1.0053
				GO:0070574	SET	3	0.0031353	4.7166e-05	0.98409	0.49873	Other Programs	0.0031353
				GO:0070584	SET	8	-0.066339	-0.0016294	0.5999	0.54403	Other Programs	0.066339
				GO:0070585	SET	3	-0.74242	-0.011169	0.85773	0.80663	Other Programs	0.74242
				GO:0070588	SET	25	0.015896	0.00068977	0.34291	0.48151	Other Programs	0.015896
				GO:0070613	SET	2	-0.91048	-0.011184	1.0168	0.81471	Other Programs	0.91048
				GO:0070633	SET	4	-0.20549	-0.0035695	0.84426	0.59615	Other Programs	0.20549
				GO:0070634	SET	3	-1.4751	-0.022191	0.99405	0.93108	Other Programs	1.4751
				GO:0070640	SET	2	-0.20281	-0.0024912	1.1387	0.57068	Other Programs	0.20281
				GO:0070649	SET	3	-0.42642	-0.006415	0.97276	0.66943	Other Programs	0.42642
				GO:0070676	SET	2	1.3959	0.017147	1.1773	0.11788	Other Programs	1.3959
				GO:0070681	SET	3	0.27289	0.0041053	0.911	0.38226	Other Programs	0.27289
				GO:0070682	SET	2	1.4984	0.018406	1.0839	0.083437	Other Programs	1.4984
				GO:0070723	SET	6	-1.0807	-0.02299	0.67356	0.94569	Other Programs	1.0807
				GO:0070779	SET	3	0.54463	0.0081932	0.92138	0.27723	Other Programs	0.54463
				GO:0070782	SET	2	-1.058	-0.012996	1.2166	0.80774	Other Programs	1.058
				GO:0070814	SET	2	0.44259	0.0054366	1.1809	0.35391	Other Programs	0.44259
				GO:0070816	SET	3	-0.92358	-0.013894	0.69521	0.90798	Other Programs	0.92358
				GO:0070828	SET	2	1.5061	0.0185	1.1913	0.10308	Other Programs	1.5061
				GO:0070829	SET	2	-0.20814	-0.0025567	1.1384	0.57254	Other Programs	0.20814
				GO:0070830	SET	13	-0.13728	-0.0042975	0.46704	0.61559	Other Programs	0.13728
				GO:0070836	SET	3	-0.97713	-0.0147	0.96701	0.84386	Other Programs	0.97713
				GO:0070837	SET	3	1.9753	0.029716	0.98949	0.022959	Other Programs	1.9753
				GO:0070848	SET	3	1.7947	0.026998	0.99094	0.035076	Other Programs	1.7947
				GO:0070849	SET	3	-1.111	-0.016713	0.95662	0.87724	Other Programs	1.111
				GO:0070863	SET	6	1.2286	0.026136	0.6942	0.03839	Other Programs	1.2286
				GO:0070885	SET	7	0.7853	0.018043	0.64011	0.10995	Other Programs	0.7853
				GO:0070886	SET	7	0.19089	0.004386	0.61136	0.37743	Other Programs	0.19089
				GO:0070895	SET	2	-0.069764	-0.00085695	1.2179	0.52284	Other Programs	0.069764
				GO:0070901	SET	2	-0.10924	-0.0013419	1.0383	0.5419	Other Programs	0.10924
				GO:0070904	SET	2	2.5697	0.031566	1.2146	0.017192	Other Programs	2.5697
				GO:0070914	SET	5	-0.8578	-0.016658	0.71953	0.88339	Other Programs	0.8578
				GO:0070925	SET	2	-0.93519	-0.011488	1.2125	0.77973	Other Programs	0.93519
				GO:0070932	SET	5	-0.77689	-0.015087	0.76606	0.84473	Other Programs	0.77689
				GO:0070933	SET	7	-0.62227	-0.014297	0.64646	0.83211	Other Programs	0.62227
				GO:0070934	SET	2	-0.72054	-0.0088509	1.127	0.73869	Other Programs	0.72054
				GO:0070935	SET	9	-0.56111	-0.014617	0.48391	0.87687	Other Programs	0.56111
				GO:0070936	SET	35	0.42405	0.021763	0.28731	0.069993	Other Programs	0.42405
				GO:0070940	SET	4	0.67789	0.011775	0.84623	0.21155	Other Programs	0.67789
				GO:0070966	SET	2	-0.39475	-0.0048489	1.1504	0.63424	Other Programs	0.39475
				GO:0070972	SET	5	-0.34338	-0.0066685	0.72102	0.68305	Other Programs	0.34338
				GO:0070973	SET	4	0.071605	0.0012438	0.80797	0.46469	Other Programs	0.071605
				GO:0070979	SET	17	-0.30301	-0.010845	0.41054	0.76976	Other Programs	0.30301
				GO:0070987	SET	2	1.0975	0.013481	1.1355	0.16691	Other Programs	1.0975
				GO:0070989	SET	6	0.67476	0.014354	0.56278	0.11528	Other Programs	0.67476
				GO:0070995	SET	3	-1.2429	-0.018698	1.0298	0.88626	Other Programs	1.2429
				GO:0071028	SET	2	-0.41508	-0.0050987	1.1824	0.63723	Other Programs	0.41508
				GO:0071034	SET	2	1.0932	0.013429	1.2061	0.18237	Other Programs	1.0932
				GO:0071044	SET	8	-0.59245	-0.014552	0.57706	0.8477	Other Programs	0.59245
				GO:0071072	SET	2	-0.21021	-0.0025821	1.0731	0.57765	Other Programs	0.21021
				GO:0071108	SET	13	0.53984	0.016899	0.45658	0.11855	Other Programs	0.53984
				GO:0071109	SET	2	-0.84175	-0.01034	1.1968	0.75907	Other Programs	0.84175
				GO:0071140	SET	2	1.3223	0.016242	1.1522	0.12557	Other Programs	1.3223
				GO:0071156	SET	3	4.2489	0.06392	0.943	3.3353e-06	Other Programs	4.2489
				GO:0071157	SET	9	-0.27696	-0.0072151	0.51931	0.70309	Other Programs	0.27696
				GO:0071158	SET	14	-0.39391	-0.012796	0.45067	0.80895	Other Programs	0.39391
				GO:0071163	SET	2	1.6143	0.019829	1.21	0.09109	Other Programs	1.6143
				GO:0071168	SET	7	0.70854	0.016279	0.63906	0.13379	Other Programs	0.70854
				GO:0071169	SET	3	-0.9652	-0.01452	0.96682	0.84093	Other Programs	0.9652
				GO:0071222	SET	33	0.54668	0.027245	0.2846	0.027384	Other Programs	0.54668
				GO:0071223	SET	3	0.58995	0.008875	0.97736	0.27305	Other Programs	0.58995
				GO:0071225	SET	6	2.1687	0.046134	0.67731	0.00068414	Other Programs	2.1687
				GO:0071228	SET	2	-0.4197	-0.0051554	0.9796	0.66583	Other Programs	0.4197
				GO:0071230	SET	11	0.5021	0.014459	0.52159	0.16788	Other Programs	0.5021
				GO:0071233	SET	7	0.080534	0.0018504	0.63375	0.44944	Other Programs	0.080534
				GO:0071241	SET	2	3.7979	0.046652	1.1816	0.00065542	Other Programs	3.7979
				GO:0071243	SET	3	0.24924	0.0037495	1.0591	0.40698	Other Programs	0.24924
				GO:0071257	SET	2	-1.6235	-0.019942	1.2061	0.91085	Other Programs	1.6235
				GO:0071260	SET	29	-0.22059	-0.010307	0.31355	0.75913	Other Programs	0.22059
				GO:0071267	SET	2	2.0338	0.024982	1.1909	0.04385	Other Programs	2.0338
				GO:0071276	SET	10	-0.26549	-0.00729	0.52393	0.69382	Other Programs	0.26549
				GO:0071277	SET	23	-0.10082	-0.0041963	0.35779	0.61094	Other Programs	0.10082
				GO:0071280	SET	5	0.20289	0.00394	0.76925	0.39599	Other Programs	0.20289
				GO:0071281	SET	3	0.85229	0.012822	0.97623	0.19133	Other Programs	0.85229
				GO:0071285	SET	2	-0.38528	-0.0047326	1.196	0.62633	Other Programs	0.38528
				GO:0071286	SET	2	-0.94198	-0.011571	1.2084	0.78215	Other Programs	0.94198
				GO:0071287	SET	2	1.4302	0.017568	1.1624	0.10927	Other Programs	1.4302
				GO:0071288	SET	2	1.3929	0.01711	1.2163	0.12608	Other Programs	1.3929
				GO:0071294	SET	2	-0.92679	-0.011384	1.1953	0.78093	Other Programs	0.92679
				GO:0071300	SET	12	1.1015	0.03313	0.4856	0.011664	Other Programs	1.1015
				GO:0071307	SET	2	-0.22413	-0.0027531	1.2183	0.57298	Other Programs	0.22413
				GO:0071313	SET	3	-0.45207	-0.0068008	0.98419	0.677	Other Programs	0.45207
				GO:0071316	SET	2	-1.1855	-0.014562	1.1243	0.85414	Other Programs	1.1855
				GO:0071318	SET	6	0.07598	0.0016163	0.73813	0.45901	Other Programs	0.07598
				GO:0071320	SET	23	0.25918	0.010788	0.35422	0.23218	Other Programs	0.25918
				GO:0071321	SET	5	0.36284	0.0070464	0.76915	0.31856	Other Programs	0.36284
				GO:0071333	SET	6	-0.72147	-0.015348	0.70081	0.84836	Other Programs	0.72147
				GO:0071345	SET	12	-0.46292	-0.013923	0.44328	0.85182	Other Programs	0.46292
				GO:0071346	SET	17	0.67862	0.024289	0.40639	0.047486	Other Programs	0.67862
				GO:0071347	SET	21	0.2926	0.011638	0.37335	0.21661	Other Programs	0.2926
				GO:0071353	SET	5	-0.21867	-0.0042466	0.75848	0.61344	Other Programs	0.21867
				GO:0071354	SET	7	-1.2322	-0.028312	0.63929	0.97303	Other Programs	1.2322
				GO:0071356	SET	34	-0.12642	-0.0063948	0.2847	0.67149	Other Programs	0.12642
				GO:0071360	SET	8	0.18141	0.0044556	0.61781	0.38452	Other Programs	0.18141
				GO:0071361	SET	2	0.48219	0.005923	1.1952	0.34331	Other Programs	0.48219
				GO:0071363	SET	9	0.19886	0.0051804	0.53132	0.3541	Other Programs	0.19886
				GO:0071364	SET	14	-0.26151	-0.0084951	0.44521	0.72152	Other Programs	0.26151
				GO:0071371	SET	3	0.16838	0.002533	0.99524	0.43283	Other Programs	0.16838
				GO:0071372	SET	2	-0.13536	-0.0016627	1.2117	0.54447	Other Programs	0.13536
				GO:0071375	SET	2	-0.92916	-0.011413	1.1449	0.79146	Other Programs	0.92916
				GO:0071380	SET	3	0.85438	0.012853	0.99367	0.19495	Other Programs	0.85438
				GO:0071383	SET	8	0.31074	0.0076324	0.59205	0.29984	Other Programs	0.31074
				GO:0071385	SET	7	-0.64517	-0.014823	0.64015	0.84323	Other Programs	0.64517
				GO:0071391	SET	6	-0.30512	-0.0064906	0.69342	0.67004	Other Programs	0.30512
				GO:0071392	SET	11	0.73526	0.021174	0.5266	0.081332	Other Programs	0.73526
				GO:0071394	SET	2	-1.05	-0.012898	1.211	0.80705	Other Programs	1.05
				GO:0071395	SET	4	-1.1606	-0.020161	0.90818	0.89936	Other Programs	1.1606
				GO:0071397	SET	4	0.4886	0.008487	0.83948	0.28028	Other Programs	0.4886
				GO:0071398	SET	2	1.3531	0.016621	1.2104	0.13183	Other Programs	1.3531
				GO:0071404	SET	3	0.62039	0.009333	0.96438	0.26002	Other Programs	0.62039
				GO:0071407	SET	4	-0.20931	-0.0036357	0.84918	0.59734	Other Programs	0.20931
				GO:0071415	SET	2	-1.1011	-0.013526	1.2151	0.81759	Other Programs	1.1011
				GO:0071420	SET	3	-0.62092	-0.0093409	0.98123	0.73656	Other Programs	0.62092
				GO:0071421	SET	3	-0.32365	-0.0048689	0.98543	0.62871	Other Programs	0.32365
				GO:0071422	SET	2	0.70821	0.0086994	1.1817	0.27448	Other Programs	0.70821
				GO:0071425	SET	4	0.61217	0.010634	0.94115	0.25771	Other Programs	0.61217
				GO:0071447	SET	3	0.99284	0.014936	0.99373	0.15888	Other Programs	0.99284
				GO:0071455	SET	4	-0.84608	-0.014697	0.85586	0.83855	Other Programs	0.84608
				GO:0071456	SET	40	-0.036581	-0.0020067	0.26851	0.55418	Other Programs	0.036581
				GO:0071459	SET	3	0.40652	0.0061155	1.1191	0.35821	Other Programs	0.40652
				GO:0071467	SET	3	0.16347	0.0024591	0.96818	0.43296	Other Programs	0.16347
				GO:0071468	SET	4	1.359	0.023607	0.84885	0.054698	Other Programs	1.359
				GO:0071470	SET	4	0.37897	0.0065828	0.85145	0.32813	Other Programs	0.37897
				GO:0071474	SET	3	0.36963	0.0055606	0.99371	0.35496	Other Programs	0.36963
				GO:0071476	SET	2	-0.31765	-0.0039019	1.1974	0.6046	Other Programs	0.31765
				GO:0071479	SET	21	-0.18142	-0.0072158	0.36436	0.69072	Other Programs	0.18142
				GO:0071480	SET	10	-0.50811	-0.013952	0.52129	0.83514	Other Programs	0.50811
				GO:0071481	SET	3	-0.8479	-0.012756	0.92	0.82163	Other Programs	0.8479
				GO:0071492	SET	8	0.1113	0.0027338	0.59953	0.42636	Other Programs	0.1113
				GO:0071493	SET	4	2.5534	0.044354	0.82273	0.00095793	Other Programs	2.5534
				GO:0071498	SET	2	-0.91577	-0.011249	1.2063	0.77612	Other Programs	0.91577
				GO:0071499	SET	2	-0.10124	-0.0012436	1.2191	0.53309	Other Programs	0.10124
				GO:0071500	SET	2	-1.3035	-0.016011	1.0815	0.88593	Other Programs	1.3035
				GO:0071504	SET	2	-1.3954	-0.017141	1.2191	0.87381	Other Programs	1.3954
				GO:0071526	SET	3	0.97458	0.014661	0.98873	0.16215	Other Programs	0.97458
				GO:0071539	SET	12	0.44202	0.013295	0.47803	0.17757	Other Programs	0.44202
				GO:0071549	SET	2	2.4239	0.029775	1.2178	0.023278	Other Programs	2.4239
				GO:0071559	SET	3	2.0648	0.031062	0.98036	0.017605	Other Programs	2.0648
				GO:0071560	SET	25	-0.21909	-0.0095068	0.34166	0.73932	Other Programs	0.21909
				GO:0071569	SET	5	-0.39732	-0.007716	0.73723	0.70503	Other Programs	0.39732
				GO:0071577	SET	5	1.3599	0.026409	0.65517	0.018974	Other Programs	1.3599
				GO:0071578	SET	3	0.92185	0.013868	0.92334	0.15905	Other Programs	0.92185
				GO:0071621	SET	2	0.76718	0.0094238	1.2054	0.26225	Other Programs	0.76718
				GO:0071625	SET	8	-1.0231	-0.025128	0.60605	0.95429	Other Programs	1.0231
				GO:0071635	SET	2	3.1627	0.038849	1.2138	0.0045897	Other Programs	3.1627
				GO:0071636	SET	5	0.41217	0.0080043	0.7266	0.28527	Other Programs	0.41217
				GO:0071638	SET	3	0.71262	0.010721	0.96453	0.23001	Other Programs	0.71262
				GO:0071639	SET	5	1.068	0.02074	0.76891	0.082435	Other Programs	1.068
				GO:0071651	SET	2	0.63716	0.0078267	1.214	0.29984	Other Programs	0.63716
				GO:0071657	SET	2	1.8522	0.022752	1.2041	0.062004	Other Programs	1.8522
				GO:0071681	SET	5	-0.48768	-0.0094707	0.74661	0.74318	Other Programs	0.48768
				GO:0071705	SET	2	0.063925	0.00078523	1.2089	0.47891	Other Programs	0.063925
				GO:0071709	SET	3	-0.75607	-0.011374	0.99158	0.77711	Other Programs	0.75607
				GO:0071712	SET	2	0.31716	0.0038958	1.2065	0.39633	Other Programs	0.31716
				GO:0071716	SET	5	-0.1487	-0.0028877	0.74689	0.5789	Other Programs	0.1487
				GO:0071726	SET	3	-1.3089	-0.01969	0.96565	0.91234	Other Programs	1.3089
				GO:0071727	SET	2	0.098698	0.0012124	1.1937	0.46705	Other Programs	0.098698
				GO:0071773	SET	15	-0.35724	-0.012012	0.43888	0.79216	Other Programs	0.35724
				GO:0071786	SET	5	1.0051	0.019519	0.67345	0.067805	Other Programs	1.0051
				GO:0071787	SET	4	0.62548	0.010865	0.72915	0.1955	Other Programs	0.62548
				GO:0071799	SET	3	-1.17	-0.017602	1.0038	0.8781	Other Programs	1.17
				GO:0071801	SET	3	0.97161	0.014617	0.82274	0.11882	Other Programs	0.97161
				GO:0071803	SET	5	-0.38957	-0.0075653	0.75116	0.69798	Other Programs	0.38957
				GO:0071805	SET	37	-0.151	-0.0079675	0.28022	0.70501	Other Programs	0.151
				GO:0071816	SET	6	0.10706	0.0022775	0.68282	0.4377	Other Programs	0.10706
				GO:0071850	SET	4	-0.082367	-0.0014307	0.83698	0.5392	Other Programs	0.082367
				GO:0071864	SET	2	-1.3762	-0.016905	0.86258	0.94468	Other Programs	1.3762
				GO:0071870	SET	2	2.3563	0.028944	1.2157	0.02631	Other Programs	2.3563
				GO:0071872	SET	2	0.78228	0.0096091	1.2082	0.25867	Other Programs	0.78228
				GO:0071875	SET	3	-1.1281	-0.016971	0.97967	0.87523	Other Programs	1.1281
				GO:0071880	SET	2	1.3502	0.016585	1.217	0.13363	Other Programs	1.3502
				GO:0071896	SET	3	0.61716	0.0092844	0.99339	0.26722	Other Programs	0.61716
				GO:0071897	SET	4	1.1398	0.019798	0.80941	0.079552	Other Programs	1.1398
				GO:0071899	SET	2	-0.83228	-0.010223	1.1783	0.76001	Other Programs	0.83228
				GO:0071901	SET	5	-0.80878	-0.015706	0.75632	0.85754	Other Programs	0.80878
				GO:0071902	SET	19	-0.64455	-0.024387	0.38054	0.95483	Other Programs	0.64455
				GO:0071907	SET	4	0.26422	0.0045896	0.80233	0.37096	Other Programs	0.26422
				GO:0071910	SET	5	-0.088654	-0.0017217	0.74832	0.54715	Other Programs	0.088654
				GO:0071918	SET	2	1.2845	0.015778	1.2153	0.14528	Other Programs	1.2845
				GO:0071921	SET	2	-1.0741	-0.013194	1.1231	0.83054	Other Programs	1.0741
				GO:0071922	SET	2	-0.51112	-0.0062784	1.5189	0.63176	Other Programs	0.51112
				GO:0071955	SET	2	2.0697	0.025423	1.2043	0.042858	Other Programs	2.0697
				GO:0071962	SET	2	-0.30939	-0.0038004	1.2111	0.60081	Other Programs	0.30939
				GO:0071985	SET	4	0.86368	0.015002	0.83895	0.15164	Other Programs	0.86368
				GO:0072006	SET	5	-0.048336	-0.00093867	0.69541	0.52771	Other Programs	0.048336
				GO:0072011	SET	2	2.7239	0.033459	1.2119	0.01231	Other Programs	2.7239
				GO:0072089	SET	5	0.74745	0.014515	0.74547	0.15802	Other Programs	0.74745
				GO:0072091	SET	2	0.35801	0.0043976	1.206	0.38329	Other Programs	0.35801
				GO:0072125	SET	2	-0.37016	-0.0045469	1.217	0.61949	Other Programs	0.37016
				GO:0072126	SET	2	-0.029725	-0.00036513	1.208	0.50982	Other Programs	0.029725
				GO:0072177	SET	2	-1.2738	-0.015646	1.2048	0.85479	Other Programs	1.2738
				GO:0072207	SET	3	0.22968	0.0034552	0.99469	0.4087	Other Programs	0.22968
				GO:0072284	SET	3	0.078159	0.0011758	0.98792	0.46847	Other Programs	0.078159
				GO:0072332	SET	10	-0.75743	-0.020798	0.53435	0.92181	Other Programs	0.75743
				GO:0072378	SET	5	-0.25931	-0.0050357	0.79765	0.62744	Other Programs	0.25931
				GO:0072413	SET	2	2.2842	0.028059	1.1963	0.028115	Other Programs	2.2842
				GO:0072422	SET	2	1.695	0.020821	1.2107	0.080776	Other Programs	1.695
				GO:0072425	SET	7	0.90166	0.020717	0.60467	0.067973	Other Programs	0.90166
				GO:0072429	SET	3	0.11631	0.0017497	0.96329	0.45195	Other Programs	0.11631
				GO:0072531	SET	5	-0.91198	-0.01771	0.75141	0.88755	Other Programs	0.91198
				GO:0072537	SET	3	-0.23311	-0.0035068	0.92544	0.59943	Other Programs	0.23311
				GO:0072540	SET	2	2.0414	0.025076	1.1935	0.043608	Other Programs	2.0414
				GO:0072577	SET	3	-0.10648	-0.0016019	0.9654	0.54391	Other Programs	0.10648
				GO:0072583	SET	11	1.15	0.033118	0.4823	0.0085594	Other Programs	1.15
				GO:0072584	SET	2	-1.1869	-0.01458	1.1839	0.84196	Other Programs	1.1869
				GO:0072593	SET	11	0.0088465	0.00025476	0.50563	0.49302	Other Programs	0.0088465
				GO:0072594	SET	3	-0.3767	-0.0056669	0.97416	0.6505	Other Programs	0.3767
				GO:0072655	SET	4	0.020594	0.00035773	0.83492	0.49016	Other Programs	0.020594
				GO:0072656	SET	4	0.020594	0.00035773	0.83492	0.49016	Other Programs	0.020594
				GO:0072657	SET	7	-0.5535	-0.012717	0.6434	0.80517	Other Programs	0.5535
				GO:0072659	SET	61	0.17983	0.012172	0.21504	0.20151	Other Programs	0.17983
				GO:0072660	SET	2	1.5636	0.019207	1.2159	0.099239	Other Programs	1.5636
				GO:0072672	SET	3	1.1686	0.017581	0.99141	0.11925	Other Programs	1.1686
				GO:0072673	SET	3	2.5389	0.038194	0.97676	0.0046765	Other Programs	2.5389
				GO:0072676	SET	2	-1.319	-0.016203	1.2149	0.86119	Other Programs	1.319
				GO:0072708	SET	2	-0.69936	-0.0085907	1.1908	0.7215	Other Programs	0.69936
				GO:0072711	SET	4	1.0129	0.017595	0.71561	0.078476	Other Programs	1.0129
				GO:0072717	SET	2	-1.2719	-0.015623	1.2094	0.85352	Other Programs	1.2719
				GO:0072719	SET	2	0.75099	0.0092249	1.0976	0.24692	Other Programs	0.75099
				GO:0072734	SET	3	-1.0147	-0.015265	0.97632	0.85067	Other Programs	1.0147
				GO:0072752	SET	2	-1.5123	-0.018576	1.2133	0.89368	Other Programs	1.5123
				GO:0072757	SET	3	1.2787	0.019236	0.95186	0.089592	Other Programs	1.2787
				GO:0075044	SET	4	-0.11316	-0.0019657	0.8567	0.55254	Other Programs	0.11316
				GO:0075522	SET	8	-0.73432	-0.018036	0.57993	0.89727	Other Programs	0.73432
				GO:0075525	SET	4	-1.296	-0.022512	0.82447	0.942	Other Programs	1.296
				GO:0080009	SET	9	0.24012	0.0062553	0.55786	0.33344	Other Programs	0.24012
				GO:0080111	SET	7	1.5371	0.035317	0.63944	0.0081184	Other Programs	1.5371
				GO:0080135	SET	4	0.010429	0.00018116	0.85151	0.49511	Other Programs	0.010429
				GO:0080182	SET	9	0.24628	0.0064157	0.56646	0.33187	Other Programs	0.24628
				GO:0085020	SET	5	-0.96895	-0.018817	0.72389	0.90963	Other Programs	0.96895
				GO:0085029	SET	2	-1.4507	-0.017819	1.2143	0.88388	Other Programs	1.4507
				GO:0086002	SET	10	-0.067794	-0.0018615	0.53965	0.54998	Other Programs	0.067794
				GO:0086004	SET	3	-1.2084	-0.018179	0.99032	0.8888	Other Programs	1.2084
				GO:0086005	SET	9	-0.60232	-0.015691	0.56904	0.85508	Other Programs	0.60232
				GO:0086009	SET	7	0.027651	0.0006353	0.64551	0.48292	Other Programs	0.027651
				GO:0086010	SET	4	-0.090128	-0.0015655	0.85443	0.542	Other Programs	0.090128
				GO:0086011	SET	3	-0.26812	-0.0040336	0.98873	0.60687	Other Programs	0.26812
				GO:0086012	SET	5	0.08841	0.0017169	0.76289	0.45387	Other Programs	0.08841
				GO:0086013	SET	3	-0.26812	-0.0040336	0.98873	0.60687	Other Programs	0.26812
				GO:0086014	SET	4	-0.75672	-0.013144	0.85883	0.81086	Other Programs	0.75672
				GO:0086015	SET	2	-1.5034	-0.018467	1.2077	0.89339	Other Programs	1.5034
				GO:0086016	SET	3	-1.2975	-0.019519	0.98432	0.90626	Other Programs	1.2975
				GO:0086043	SET	2	-1.4382	-0.017666	1.2165	0.88143	Other Programs	1.4382
				GO:0086045	SET	4	0.7352	0.012771	0.85504	0.19495	Other Programs	0.7352
				GO:0086046	SET	3	-1.1719	-0.01763	0.98504	0.88292	Other Programs	1.1719
				GO:0086047	SET	2	-1.3771	-0.016916	1.2069	0.87306	Other Programs	1.3771
				GO:0086048	SET	3	-0.99481	-0.014966	0.9888	0.8428	Other Programs	0.99481
				GO:0086073	SET	6	0.41189	0.008762	0.69537	0.27682	Other Programs	0.41189
				GO:0086091	SET	24	0.22334	0.0094955	0.34898	0.2611	Other Programs	0.22334
				GO:0086097	SET	2	-0.42373	-0.0052049	1.218	0.63604	Other Programs	0.42373
				GO:0086100	SET	5	1.1221	0.021791	0.76304	0.070716	Other Programs	1.1221
				GO:0089700	SET	2	0.96064	0.0118	1.2098	0.21359	Other Programs	0.96064
				GO:0089718	SET	9	-0.3749	-0.0097663	0.56021	0.74831	Other Programs	0.3749
				GO:0090022	SET	2	1.0459	0.012847	1.1977	0.19129	Other Programs	1.0459
				GO:0090023	SET	7	-0.55834	-0.012829	0.62149	0.81551	Other Programs	0.55834
				GO:0090024	SET	3	-0.90097	-0.013554	0.89104	0.84402	Other Programs	0.90097
				GO:0090026	SET	11	0.52116	0.015008	0.48962	0.14358	Other Programs	0.52116
				GO:0090037	SET	3	-0.60627	-0.0091205	0.99269	0.72931	Other Programs	0.60627
				GO:0090038	SET	2	-1.2776	-0.015694	1.2173	0.85303	Other Programs	1.2776
				GO:0090045	SET	2	-1.003	-0.012321	1.2112	0.7962	Other Programs	1.003
				GO:0090050	SET	12	-0.55267	-0.016623	0.46046	0.88497	Other Programs	0.55267
				GO:0090051	SET	9	-0.034949	-0.00091043	0.53443	0.52607	Other Programs	0.034949
				GO:0090063	SET	2	-0.32294	-0.0039669	1.153	0.61029	Other Programs	0.32294
				GO:0090076	SET	2	-0.97353	-0.011958	0.93009	0.85237	Other Programs	0.97353
				GO:0090083	SET	2	1.1911	0.014631	1.1772	0.15582	Other Programs	1.1911
				GO:0090084	SET	5	-0.25299	-0.004913	0.76919	0.62888	Other Programs	0.25299
				GO:0090090	SET	57	0.0085453	0.0005592	0.22248	0.48468	Other Programs	0.0085453
				GO:0090091	SET	5	-1.5721	-0.030529	0.75976	0.98073	Other Programs	1.5721
				GO:0090102	SET	2	-0.7908	-0.0097138	1.2178	0.74195	Other Programs	0.7908
				GO:0090110	SET	10	0.16401	0.0045036	0.48699	0.36814	Other Programs	0.16401
				GO:0090114	SET	2	-0.17485	-0.0021478	1.2062	0.55763	Other Programs	0.17485
				GO:0090118	SET	2	0.75196	0.0092368	1.2149	0.26798	Other Programs	0.75196
				GO:0090136	SET	8	0.50347	0.012366	0.59978	0.20062	Other Programs	0.50347
				GO:0090140	SET	3	1.6971	0.025531	0.9164	0.032028	Other Programs	1.6971
				GO:0090141	SET	8	-0.35232	-0.0086536	0.57984	0.72828	Other Programs	0.35232
				GO:0090148	SET	5	-0.67493	-0.013107	0.75493	0.81434	Other Programs	0.67493
				GO:0090149	SET	2	-1.3395	-0.016454	1.1943	0.86896	Other Programs	1.3395
				GO:0090150	SET	8	-0.32245	-0.00792	0.5705	0.71403	Other Programs	0.32245
				GO:0090160	SET	8	-0.14723	-0.0036161	0.56723	0.60239	Other Programs	0.14723
				GO:0090161	SET	12	0.9155	0.027536	0.483	0.029028	Other Programs	0.9155
				GO:0090162	SET	3	0.15502	0.0023321	0.96078	0.43591	Other Programs	0.15502
				GO:0090164	SET	2	1.193	0.014654	1.2119	0.16246	Other Programs	1.193
				GO:0090166	SET	2	-1.2333	-0.015149	1.2086	0.84622	Other Programs	1.2333
				GO:0090168	SET	2	0.99312	0.012199	1.1941	0.20279	Other Programs	0.99312
				GO:0090169	SET	2	0.16488	0.0020253	1.197	0.44522	Other Programs	0.16488
				GO:0090181	SET	2	2.5872	0.03178	1.1633	0.013083	Other Programs	2.5872
				GO:0090190	SET	2	-1.4994	-0.018418	1.2074	0.89283	Other Programs	1.4994
				GO:0090200	SET	17	-0.99385	-0.035572	0.4051	0.99292	Other Programs	0.99385
				GO:0090201	SET	3	-1.5203	-0.022871	0.9927	0.93716	Other Programs	1.5203
				GO:0090207	SET	2	1.1591	0.014238	1.199	0.16686	Other Programs	1.1591
				GO:0090217	SET	3	1.1876	0.017866	0.92762	0.10024	Other Programs	1.1876
				GO:0090234	SET	3	-0.47604	-0.0071614	0.98219	0.68604	Other Programs	0.47604
				GO:0090235	SET	4	-0.76214	-0.013239	0.84002	0.81786	Other Programs	0.76214
				GO:0090240	SET	5	-0.80167	-0.015568	0.74873	0.85784	Other Programs	0.80167
				GO:0090241	SET	2	0.68327	0.008393	1.193	0.28343	Other Programs	0.68327
				GO:0090263	SET	50	-0.40866	-0.025054	0.23972	0.95587	Other Programs	0.40866
				GO:0090266	SET	3	0.89358	0.013443	0.99037	0.18346	Other Programs	0.89358
				GO:0090267	SET	6	-0.36005	-0.0076591	0.6774	0.70246	Other Programs	0.36005
				GO:0090277	SET	4	0.54886	0.0095338	0.88932	0.26857	Other Programs	0.54886
				GO:0090279	SET	5	0.13453	0.0026126	0.75909	0.42966	Other Programs	0.13453
				GO:0090280	SET	3	-1.8497	-0.027826	0.88405	0.98178	Other Programs	1.8497
				GO:0090292	SET	3	-0.20289	-0.0030522	0.90857	0.58835	Other Programs	0.20289
				GO:0090303	SET	15	0.32077	0.010785	0.43206	0.22892	Other Programs	0.32077
				GO:0090305	SET	5	0.57449	0.011157	0.74	0.21878	Other Programs	0.57449
				GO:0090307	SET	20	0.85326	0.033121	0.37344	0.011169	Other Programs	0.85326
				GO:0090309	SET	8	-0.53895	-0.013237	0.59504	0.81745	Other Programs	0.53895
				GO:0090314	SET	8	0.40885	0.010042	0.56455	0.23448	Other Programs	0.40885
				GO:0090316	SET	8	-0.35163	-0.0086367	0.59582	0.72246	Other Programs	0.35163
				GO:0090324	SET	2	0.90937	0.01117	1.1081	0.20593	Other Programs	0.90937
				GO:0090330	SET	2	0.17593	0.0021611	1.2061	0.44201	Other Programs	0.17593
				GO:0090331	SET	4	-0.0060428	-0.00010497	0.85579	0.50282	Other Programs	0.0060428
				GO:0090336	SET	2	-0.48518	-0.0059598	1.2172	0.6549	Other Programs	0.48518
				GO:0090370	SET	2	-1.6439	-0.020193	1.0468	0.94183	Other Programs	1.6439
				GO:0090382	SET	3	-1.3282	-0.019981	0.98094	0.91212	Other Programs	1.3282
				GO:0090383	SET	4	-1.2945	-0.022485	0.85874	0.93413	Other Programs	1.2945
				GO:0090385	SET	4	-1.3187	-0.022906	0.85192	0.93916	Other Programs	1.3187
				GO:0090398	SET	13	-0.34081	-0.010669	0.47179	0.76496	Other Programs	0.34081
				GO:0090399	SET	9	-0.0021353	-5.5626e-05	0.5535	0.50154	Other Programs	0.0021353
				GO:0090400	SET	2	-0.67058	-0.0082371	0.97644	0.75388	Other Programs	0.67058
				GO:0090403	SET	3	-1.333	-0.020053	0.97649	0.91388	Other Programs	1.333
				GO:0090435	SET	2	0.18983	0.0023318	1.1407	0.43391	Other Programs	0.18983
				GO:0090461	SET	2	-1.1186	-0.01374	1.1567	0.83323	Other Programs	1.1186
				GO:0090494	SET	5	-0.17096	-0.00332	0.78908	0.58576	Other Programs	0.17096
				GO:0090501	SET	3	-0.71549	-0.010764	0.85365	0.79902	Other Programs	0.71549
				GO:0090502	SET	3	0.56507	0.0085008	0.79769	0.23936	Other Programs	0.56507
				GO:0090503	SET	3	2.2955	0.034533	0.91701	0.0061584	Other Programs	2.2955
				GO:0090521	SET	3	-1.3433	-0.020208	0.99104	0.91235	Other Programs	1.3433
				GO:0090527	SET	3	0.35425	0.0053293	0.89855	0.3467	Other Programs	0.35425
				GO:0090557	SET	6	0.43684	0.0092926	0.66682	0.25621	Other Programs	0.43684
				GO:0090611	SET	5	-0.3629	-0.0070475	0.76419	0.68256	Other Programs	0.3629
				GO:0090618	SET	2	-0.87376	-0.010733	1.5266	0.71645	Other Programs	0.87376
				GO:0090625	SET	4	0.28448	0.0049415	0.84555	0.36827	Other Programs	0.28448
				GO:0090630	SET	23	0.28067	0.011682	0.35559	0.21497	Other Programs	0.28067
				GO:0090647	SET	2	1.5535	0.019082	1.1782	0.093684	Other Programs	1.5535
				GO:0090656	SET	3	0.31842	0.0047903	0.94662	0.36829	Other Programs	0.31842
				GO:0090666	SET	2	-1.3578	-0.016679	1.5136	0.81515	Other Programs	1.3578
				GO:0090669	SET	3	-0.62119	-0.009345	0.97694	0.73756	Other Programs	0.62119
				GO:0090675	SET	2	-1.0331	-0.01269	1.1595	0.81351	Other Programs	1.0331
				GO:0090737	SET	2	1.0618	0.013043	1.1501	0.17796	Other Programs	1.0618
				GO:0097009	SET	3	-0.50947	-0.0076643	0.9694	0.70039	Other Programs	0.50947
				GO:0097011	SET	5	-0.83012	-0.016121	0.73118	0.87187	Other Programs	0.83012
				GO:0097028	SET	5	1.8975	0.036849	0.75549	0.0060149	Other Programs	1.8975
				GO:0097029	SET	3	-0.0026818	-4.0344e-05	0.99323	0.50108	Other Programs	0.0026818
				GO:0097039	SET	3	1.1837	0.017808	0.97569	0.11253	Other Programs	1.1837
				GO:0097050	SET	2	-0.039938	-0.00049059	1.2161	0.5131	Other Programs	0.039938
				GO:0097051	SET	3	0.37707	0.0056725	0.94877	0.34553	Other Programs	0.37707
				GO:0097067	SET	9	1.5935	0.041512	0.5844	0.0032019	Other Programs	1.5935
				GO:0097089	SET	2	-1.0695	-0.013138	1.2013	0.81334	Other Programs	1.0695
				GO:0097094	SET	4	-0.75168	-0.013057	0.71989	0.85179	Other Programs	0.75168
				GO:0097111	SET	2	0.54505	0.0066952	1.198	0.32457	Other Programs	0.54505
				GO:0097150	SET	3	-0.8574	-0.012898	0.9894	0.80691	Other Programs	0.8574
				GO:0097176	SET	2	2.3659	0.029062	1.2073	0.025029	Other Programs	2.3659
				GO:0097178	SET	3	0.16617	0.0024997	0.94674	0.43034	Other Programs	0.16617
				GO:0097190	SET	14	-0.51829	-0.016836	0.44689	0.87692	Other Programs	0.51829
				GO:0097191	SET	18	-0.37468	-0.013799	0.3993	0.82596	Other Programs	0.37468
				GO:0097192	SET	2	1.5044	0.01848	1.1228	0.090152	Other Programs	1.5044
				GO:0097193	SET	6	-0.63823	-0.013577	0.66081	0.83292	Other Programs	0.63823
				GO:0097194	SET	8	0.6077	0.014926	0.58825	0.1508	Other Programs	0.6077
				GO:0097201	SET	2	-1.0225	-0.01256	1.215	0.79999	Other Programs	1.0225
				GO:0097202	SET	10	0.70393	0.019329	0.5046	0.081518	Other Programs	0.70393
				GO:0097241	SET	2	1.9822	0.024349	1.2104	0.050758	Other Programs	1.9822
				GO:0097242	SET	3	-0.29476	-0.0044343	0.99014	0.61703	Other Programs	0.29476
				GO:0097264	SET	6	-0.54693	-0.011635	0.68687	0.78705	Other Programs	0.54693
				GO:0097267	SET	2	-1.3258	-0.016286	1.1417	0.87723	Other Programs	1.3258
				GO:0097320	SET	9	-0.2046	-0.0053299	0.5505	0.64492	Other Programs	0.2046
				GO:0097340	SET	2	-1.401	-0.017209	1.142	0.89004	Other Programs	1.401
				GO:0097345	SET	3	1.5588	0.02345	0.96119	0.05244	Other Programs	1.5588
				GO:0097350	SET	2	-0.90601	-0.011129	1.2148	0.7721	Other Programs	0.90601
				GO:0097352	SET	11	0.47961	0.013812	0.51093	0.17395	Other Programs	0.47961
				GO:0097400	SET	4	-0.048284	-0.0008387	0.85869	0.52242	Other Programs	0.048284
				GO:0097428	SET	3	-0.086671	-0.0013039	0.98529	0.53505	Other Programs	0.086671
				GO:0097435	SET	5	0.26293	0.005106	0.75019	0.36299	Other Programs	0.26293
				GO:0097466	SET	2	-0.52107	-0.0064006	1.0957	0.68281	Other Programs	0.52107
				GO:0097494	SET	5	1.0273	0.01995	0.76016	0.088287	Other Programs	1.0273
				GO:0097498	SET	2	-0.47073	-0.0057823	1.0133	0.67887	Other Programs	0.47073
				GO:0097503	SET	3	2.7436	0.041275	0.9882	0.0027521	Other Programs	2.7436
				GO:0097527	SET	5	0.061253	0.0011895	0.74533	0.46725	Other Programs	0.061253
				GO:0097553	SET	6	1.0636	0.022626	0.68878	0.061279	Other Programs	1.0636
				GO:0097623	SET	6	-0.21807	-0.0046389	0.69824	0.6226	Other Programs	0.21807
				GO:0097638	SET	2	-1.3177	-0.016186	1.2104	0.86183	Other Programs	1.3177
				GO:0097647	SET	3	-0.90924	-0.013678	0.99447	0.81971	Other Programs	0.90924
				GO:0097676	SET	4	-0.90103	-0.015651	0.79298	0.87206	Other Programs	0.90103
				GO:0097680	SET	3	1.229	0.018488	0.81299	0.065322	Other Programs	1.229
				GO:0097692	SET	5	0.026351	0.00051174	0.5764	0.48177	Other Programs	0.026351
				GO:0097694	SET	2	-0.8314	-0.010213	1.0791	0.77948	Other Programs	0.8314
				GO:0097720	SET	2	0.16806	0.0020644	1.0061	0.43367	Other Programs	0.16806
				GO:0097746	SET	3	0.80859	0.012164	0.99017	0.20708	Other Programs	0.80859
				GO:0097750	SET	2	-1.0549	-0.012958	1.2185	0.80668	Other Programs	1.0549
				GO:0097752	SET	2	-0.485	-0.0059576	0.87686	0.7099	Other Programs	0.485
				GO:0098532	SET	2	-0.15306	-0.0018801	1.2179	0.55	Other Programs	0.15306
				GO:0098586	SET	11	-0.56727	-0.016336	0.49714	0.87307	Other Programs	0.56727
				GO:0098609	SET	21	1.6198	0.064427	0.35691	2.8595e-06	Other Programs	1.6198
				GO:0098655	SET	2	0.38792	0.004765	1.2085	0.37411	Other Programs	0.38792
				GO:0098656	SET	5	-0.24599	-0.0047771	0.76384	0.62629	Other Programs	0.24599
				GO:0098662	SET	6	-0.25246	-0.0053706	0.68945	0.64288	Other Programs	0.25246
				GO:0098664	SET	2	0.85626	0.010518	1.1858	0.23512	Other Programs	0.85626
				GO:0098693	SET	2	0.37608	0.0046196	1.1939	0.37638	Other Programs	0.37608
				GO:0098696	SET	2	2.4376	0.029943	1.1387	0.016154	Other Programs	2.4376
				GO:0098700	SET	2	0.50127	0.0061574	1.2113	0.33951	Other Programs	0.50127
				GO:0098703	SET	4	-0.069993	-0.0012158	0.90598	0.53079	Other Programs	0.069993
				GO:0098708	SET	4	-1.0444	-0.018141	0.8532	0.88952	Other Programs	1.0444
				GO:0098712	SET	3	0.54463	0.0081932	0.92138	0.27723	Other Programs	0.54463
				GO:0098713	SET	2	0.17433	0.0021415	1.2177	0.44308	Other Programs	0.17433
				GO:0098719	SET	9	0.65835	0.01715	0.56994	0.12403	Other Programs	0.65835
				GO:0098735	SET	3	2.2365	0.033646	0.98942	0.011905	Other Programs	2.2365
				GO:0098742	SET	6	0.2592	0.0055138	0.69956	0.3555	Other Programs	0.2592
				GO:0098780	SET	4	0.72287	0.012556	0.81166	0.18658	Other Programs	0.72287
				GO:0098789	SET	5	0.34892	0.0067759	0.72776	0.31582	Other Programs	0.34892
				GO:0098792	SET	2	0.4993	0.0061332	1.1309	0.32942	Other Programs	0.4993
				GO:0098810	SET	3	-1.2648	-0.019027	0.969	0.90408	Other Programs	1.2648
				GO:0098869	SET	2	-0.2449	-0.0030082	1.2116	0.58009	Other Programs	0.2449
				GO:0098901	SET	2	-1.0304	-0.012657	1.2127	0.80224	Other Programs	1.0304
				GO:0098904	SET	2	2.043	0.025096	1.2178	0.046717	Other Programs	2.043
				GO:0098907	SET	2	0.046475	0.00057088	1.2176	0.48478	Other Programs	0.046475
				GO:0098909	SET	3	0.17654	0.0026557	0.97628	0.42825	Other Programs	0.17654
				GO:0098910	SET	3	0.86507	0.013014	0.99425	0.19214	Other Programs	0.86507
				GO:0098911	SET	9	0.57022	0.014855	0.56887	0.15809	Other Programs	0.57022
				GO:0098912	SET	3	1.4356	0.021596	0.98747	0.073015	Other Programs	1.4356
				GO:0098914	SET	2	1.2515	0.015373	1.2165	0.15179	Other Programs	1.2515
				GO:0098915	SET	3	-0.26812	-0.0040336	0.98873	0.60687	Other Programs	0.26812
				GO:0098962	SET	5	0.18099	0.0035149	0.75871	0.40573	Other Programs	0.18099
				GO:0099040	SET	3	-1.9257	-0.02897	0.92482	0.98133	Other Programs	1.9257
				GO:0099041	SET	4	0.69654	0.012099	0.85148	0.20668	Other Programs	0.69654
				GO:0099044	SET	2	2.1963	0.026979	1.1756	0.030877	Other Programs	2.1963
				GO:0099093	SET	2	-0.56126	-0.0068943	1.1531	0.68677	Other Programs	0.56126
				GO:0099560	SET	6	0.3852	0.0081942	0.69779	0.29047	Other Programs	0.3852
				GO:0099601	SET	2	-0.99066	-0.012169	1.237	0.78838	Other Programs	0.99066
				GO:0100026	SET	2	0.47013	0.0057749	1.2168	0.34961	Other Programs	0.47013
				GO:0106034	SET	2	-1.2006	-0.014747	1.2188	0.83769	Other Programs	1.2006
				GO:0106071	SET	2	1.0827	0.013299	1.1396	0.17106	Other Programs	1.0827
				GO:0106072	SET	2	1.0827	0.013299	1.1396	0.17106	Other Programs	1.0827
				GO:0106077	SET	3	-0.44961	-0.0067637	0.63793	0.75952	Other Programs	0.44961
				GO:0106300	SET	5	0.34787	0.0067556	0.70963	0.312	Other Programs	0.34787
				GO:0110024	SET	3	2.0765	0.031239	0.99522	0.018476	Other Programs	2.0765
				GO:0110095	SET	3	-0.80865	-0.012165	0.99497	0.79181	Other Programs	0.80865
				GO:0110104	SET	3	1.2044	0.018118	0.91259	0.093474	Other Programs	1.2044
				GO:0110135	SET	2	-0.89515	-0.010996	1.2147	0.76941	Other Programs	0.89515
				GO:0120041	SET	5	0.33843	0.0065723	0.75069	0.32606	Other Programs	0.33843
				GO:0120049	SET	2	0.97541	0.011982	1.2121	0.21049	Other Programs	0.97541
				GO:0120192	SET	2	-0.91341	-0.01122	1.184	0.77978	Other Programs	0.91341
				GO:0140009	SET	2	0.79671	0.0097864	1.0949	0.23343	Other Programs	0.79671
				GO:0140039	SET	2	-0.94467	-0.011604	1.2129	0.78196	Other Programs	0.94467
				GO:0140042	SET	6	1.8561	0.039485	0.73026	0.0055209	Other Programs	1.8561
				GO:0140052	SET	4	-0.7738	-0.013441	0.82437	0.82604	Other Programs	0.7738
				GO:0140115	SET	7	0.37308	0.0085718	0.64169	0.28049	Other Programs	0.37308
				GO:0140206	SET	4	1.5125	0.026273	0.83993	0.035879	Other Programs	1.5125
				GO:0140285	SET	2	-1.0549	-0.012958	1.2185	0.80668	Other Programs	1.0549
				GO:0140289	SET	9	-0.26131	-0.0068072	0.56771	0.67734	Other Programs	0.26131
				GO:0140291	SET	2	-0.29995	-0.0036844	1.5053	0.57897	Other Programs	0.29995
				GO:0140374	SET	6	-1.3042	-0.027744	0.69387	0.96991	Other Programs	1.3042
				GO:0140467	SET	2	0.55028	0.0067595	1.1782	0.32023	Other Programs	0.55028
				GO:0140468	SET	2	0.55028	0.0067595	1.1782	0.32023	Other Programs	0.55028
				GO:0140507	SET	2	1.4636	0.017979	1.2125	0.11371	Other Programs	1.4636
				GO:0150093	SET	7	1.3853	0.031829	0.59354	0.0098048	Other Programs	1.3853
				GO:0150094	SET	5	-0.11205	-0.0021759	0.73489	0.56059	Other Programs	0.11205
				GO:0150102	SET	2	6.0165	0.073904	1.2185	3.9986e-07	Other Programs	6.0165
				GO:0150104	SET	3	-1.0641	-0.016008	0.96532	0.86483	Other Programs	1.0641
				GO:0150105	SET	5	-0.24108	-0.0046818	0.76794	0.62321	Other Programs	0.24108
				GO:0150111	SET	2	-0.65699	-0.0080703	1.1406	0.71769	Other Programs	0.65699
				GO:0150172	SET	2	0.1644	0.0020194	1.2046	0.44572	Other Programs	0.1644
				GO:1900005	SET	2	0.63761	0.0078322	1.0032	0.26253	Other Programs	0.63761
				GO:1900006	SET	2	1.3171	0.016179	1.2156	0.13931	Other Programs	1.3171
				GO:1900015	SET	3	0.73455	0.01105	0.98399	0.22769	Other Programs	0.73455
				GO:1900016	SET	7	0.21762	0.0050001	0.6242	0.36368	Other Programs	0.21762
				GO:1900017	SET	9	-0.069784	-0.0018179	0.5654	0.54911	Other Programs	0.069784
				GO:1900020	SET	2	1.161	0.014262	1.2161	0.16986	Other Programs	1.161
				GO:1900024	SET	2	0.24537	0.003014	1.2106	0.41969	Other Programs	0.24537
				GO:1900025	SET	7	0.8134	0.018689	0.63611	0.10051	Other Programs	0.8134
				GO:1900026	SET	22	0.94048	0.038286	0.35574	0.0041049	Other Programs	0.94048
				GO:1900027	SET	2	1.5133	0.018588	1.2174	0.10694	Other Programs	1.5133
				GO:1900028	SET	2	-1.4006	-0.017205	1.1832	0.88174	Other Programs	1.4006
				GO:1900029	SET	3	0.22525	0.0033886	0.95063	0.40635	Other Programs	0.22525
				GO:1900037	SET	2	-0.57988	-0.0071231	0.85215	0.7519	Other Programs	0.57988
				GO:1900038	SET	2	3.6344	0.044644	1.2149	0.0013906	Other Programs	3.6344
				GO:1900060	SET	2	-1.3352	-0.016401	1.1861	0.86985	Other Programs	1.3352
				GO:1900063	SET	3	-0.19348	-0.0029106	0.98124	0.57815	Other Programs	0.19348
				GO:1900069	SET	4	-0.82068	-0.014256	0.80495	0.84602	Other Programs	0.82068
				GO:1900076	SET	2	-1.1846	-0.014552	1.1795	0.8424	Other Programs	1.1846
				GO:1900087	SET	15	0.27257	0.0091648	0.43854	0.26713	Other Programs	0.27257
				GO:1900100	SET	2	-1.0516	-0.012918	1.1878	0.81201	Other Programs	1.0516
				GO:1900103	SET	4	0.76359	0.013264	0.85172	0.18499	Other Programs	0.76359
				GO:1900106	SET	2	-0.30415	-0.0037361	1.1922	0.60068	Other Programs	0.30415
				GO:1900110	SET	2	-1.0724	-0.013173	1.1919	0.81587	Other Programs	1.0724
				GO:1900113	SET	2	-1.0724	-0.013173	1.1919	0.81587	Other Programs	1.0724
				GO:1900119	SET	4	-0.44271	-0.00769	0.83741	0.70147	Other Programs	0.44271
				GO:1900121	SET	5	-0.17173	-0.003335	0.74593	0.59104	Other Programs	0.17173
				GO:1900122	SET	2	0.53796	0.0066081	1.1978	0.32667	Other Programs	0.53796
				GO:1900126	SET	3	1.1007	0.016558	0.82604	0.091367	Other Programs	1.1007
				GO:1900127	SET	3	-1.1248	-0.016921	0.98629	0.87293	Other Programs	1.1248
				GO:1900153	SET	7	0.98079	0.022535	0.61856	0.056427	Other Programs	0.98079
				GO:1900168	SET	3	2.3027	0.034641	0.98895	0.0099528	Other Programs	2.3027
				GO:1900180	SET	3	0.72885	0.010965	0.89101	0.20669	Other Programs	0.72885
				GO:1900181	SET	5	0.38395	0.0074563	0.618	0.26721	Other Programs	0.38395
				GO:1900182	SET	19	-0.52002	-0.019675	0.38582	0.91113	Other Programs	0.52002
				GO:1900222	SET	2	-1.2569	-0.015439	1.2136	0.84981	Other Programs	1.2569
				GO:1900226	SET	3	-0.84773	-0.012753	0.98432	0.80544	Other Programs	0.84773
				GO:1900227	SET	3	0.80241	0.012071	0.97076	0.20425	Other Programs	0.80241
				GO:1900229	SET	2	-1.0527	-0.012931	1.1947	0.81088	Other Programs	1.0527
				GO:1900245	SET	2	-1.2945	-0.015902	1.1994	0.85977	Other Programs	1.2945
				GO:1900246	SET	5	0.23092	0.0044844	0.76231	0.38098	Other Programs	0.23092
				GO:1900264	SET	8	-0.97444	-0.023934	0.59494	0.94927	Other Programs	0.97444
				GO:1900273	SET	2	0.71479	0.0087802	0.93245	0.22168	Other Programs	0.71479
				GO:1900363	SET	2	0.90404	0.011105	1.1988	0.22539	Other Programs	0.90404
				GO:1900364	SET	5	-0.43075	-0.0083651	0.68476	0.73534	Other Programs	0.43075
				GO:1900365	SET	2	1.8069	0.022195	1.0799	0.04716	Other Programs	1.8069
				GO:1900425	SET	2	-1.3195	-0.016209	1.1303	0.87848	Other Programs	1.3195
				GO:1900625	SET	2	-1.248	-0.01533	1.2127	0.84828	Other Programs	1.248
				GO:1900744	SET	4	0.17753	0.0030838	0.85803	0.41804	Other Programs	0.17753
				GO:1900745	SET	11	-0.40765	-0.011739	0.48781	0.79832	Other Programs	0.40765
				GO:1900747	SET	8	0.045793	0.0011248	0.60021	0.46959	Other Programs	0.045793
				GO:1900748	SET	4	0.4972	0.0086366	0.86194	0.28203	Other Programs	0.4972
				GO:1900825	SET	2	0.7526	0.0092447	1.1917	0.26385	Other Programs	0.7526
				GO:1901016	SET	4	0.27556	0.0047866	0.85432	0.37352	Other Programs	0.27556
				GO:1901017	SET	3	-0.14703	-0.0022119	0.99464	0.55876	Other Programs	0.14703
				GO:1901018	SET	5	0.60874	0.011822	0.7604	0.2117	Other Programs	0.60874
				GO:1901029	SET	2	-1.257	-0.01544	1.211	0.85036	Other Programs	1.257
				GO:1901097	SET	4	0.67207	0.011674	0.77934	0.19425	Other Programs	0.67207
				GO:1901098	SET	5	-0.58765	-0.011412	0.70042	0.79926	Other Programs	0.58765
				GO:1901142	SET	2	0.32732	0.0040206	1.211	0.39347	Other Programs	0.32732
				GO:1901143	SET	2	-1.1468	-0.014087	1.2003	0.83031	Other Programs	1.1468
				GO:1901164	SET	4	1.7845	0.030996	0.85892	0.018885	Other Programs	1.7845
				GO:1901165	SET	5	-0.26069	-0.0050626	0.75908	0.63436	Other Programs	0.26069
				GO:1901203	SET	2	1.9484	0.023933	1.2171	0.054722	Other Programs	1.9484
				GO:1901214	SET	8	0.22108	0.00543	0.59495	0.3551	Other Programs	0.22108
				GO:1901215	SET	13	0.64513	0.020195	0.47261	0.086133	Other Programs	0.64513
				GO:1901216	SET	8	-0.33293	-0.0081773	0.51166	0.74237	Other Programs	0.33293
				GO:1901222	SET	3	0.68539	0.010311	0.77807	0.1892	Other Programs	0.68539
				GO:1901223	SET	12	-0.99725	-0.029994	0.50789	0.9752	Other Programs	0.99725
				GO:1901224	SET	27	0.21618	0.0097477	0.31838	0.24857	Other Programs	0.21618
				GO:1901299	SET	2	0.21114	0.0025936	1.216	0.43108	Other Programs	0.21114
				GO:1901315	SET	2	0.10759	0.0013216	1.2098	0.46457	Other Programs	0.10759
				GO:1901379	SET	6	-0.12563	-0.0026725	0.69676	0.57154	Other Programs	0.12563
				GO:1901380	SET	4	-0.72084	-0.012521	0.85807	0.79956	Other Programs	0.72084
				GO:1901381	SET	4	-0.53881	-0.0093592	0.85756	0.73509	Other Programs	0.53881
				GO:1901383	SET	2	3.096	0.038029	1.2115	0.0053094	Other Programs	3.096
				GO:1901385	SET	3	-1.234	-0.018564	0.94811	0.90345	Other Programs	1.234
				GO:1901386	SET	2	0.54741	0.0067241	1.1891	0.32263	Other Programs	0.54741
				GO:1901388	SET	4	-0.39465	-0.0068551	0.84638	0.67949	Other Programs	0.39465
				GO:1901509	SET	4	0.42658	0.0074099	0.84639	0.30713	Other Programs	0.42658
				GO:1901526	SET	2	-0.64663	-0.007943	1.2097	0.70351	Other Programs	0.64663
				GO:1901529	SET	2	-1.4	-0.017197	1.1709	0.88407	Other Programs	1.4
				GO:1901537	SET	2	-1.4213	-0.017459	1.2134	0.87927	Other Programs	1.4213
				GO:1901642	SET	5	-0.91198	-0.01771	0.75141	0.88755	Other Programs	0.91198
				GO:1901666	SET	2	-1.2191	-0.014975	1.1759	0.85007	Other Programs	1.2191
				GO:1901671	SET	2	-1.3395	-0.016454	1.1763	0.87259	Other Programs	1.3395
				GO:1901673	SET	12	0.21648	0.0065111	0.47176	0.32316	Other Programs	0.21648
				GO:1901687	SET	2	1.1821	0.014521	1.121	0.14584	Other Programs	1.1821
				GO:1901727	SET	4	0.37586	0.0065289	0.85736	0.33055	Other Programs	0.37586
				GO:1901750	SET	2	0.965	0.011854	1.1677	0.20429	Other Programs	0.965
				GO:1901796	SET	5	-0.13904	-0.0027002	0.7243	0.57611	Other Programs	0.13904
				GO:1901797	SET	2	0.28471	0.0034973	1.1825	0.40487	Other Programs	0.28471
				GO:1901799	SET	3	-0.52925	-0.0079619	0.98381	0.70469	Other Programs	0.52925
				GO:1901800	SET	4	0.33453	0.005811	0.84555	0.34619	Other Programs	0.33453
				GO:1901838	SET	7	0.31278	0.0071866	0.63501	0.31116	Other Programs	0.31278
				GO:1901842	SET	2	-1.0304	-0.012657	1.2127	0.80224	Other Programs	1.0304
				GO:1901844	SET	2	-0.72697	-0.0089297	1.2097	0.72605	Other Programs	0.72697
				GO:1901874	SET	2	3.6922	0.045354	1.1993	0.0010415	Other Programs	3.6922
				GO:1901888	SET	5	1.6733	0.032495	0.76873	0.014761	Other Programs	1.6733
				GO:1901985	SET	8	-0.64541	-0.015852	0.6001	0.85892	Other Programs	0.64541
				GO:1901990	SET	4	0.21819	0.0037899	0.84716	0.39838	Other Programs	0.21819
				GO:1901992	SET	2	1.511	0.018561	1.0368	0.072519	Other Programs	1.511
				GO:1901998	SET	6	0.88178	0.018758	0.71022	0.10721	Other Programs	0.88178
				GO:1902004	SET	12	-0.31791	-0.0095618	0.48225	0.74512	Other Programs	0.31791
				GO:1902017	SET	25	0.067284	0.0029195	0.30881	0.41376	Other Programs	0.067284
				GO:1902018	SET	10	0.69696	0.019137	0.53081	0.094603	Other Programs	0.69696
				GO:1902031	SET	2	-0.89224	-0.01096	1.198	0.77179	Other Programs	0.89224
				GO:1902035	SET	3	-0.5229	-0.0078663	0.97565	0.704	Other Programs	0.5229
				GO:1902041	SET	6	0.60912	0.012957	0.65972	0.17794	Other Programs	0.60912
				GO:1902042	SET	13	0.12302	0.003851	0.44547	0.39122	Other Programs	0.12302
				GO:1902043	SET	2	-0.8002	-0.0098294	1.1499	0.75675	Other Programs	0.8002
				GO:1902044	SET	2	-0.4567	-0.0056099	1.2127	0.64676	Other Programs	0.4567
				GO:1902093	SET	3	1.1917	0.017927	0.99406	0.11531	Other Programs	1.1917
				GO:1902108	SET	2	1.5305	0.0188	1.1331	0.088417	Other Programs	1.5305
				GO:1902110	SET	2	1.8948	0.023275	1.1193	0.045251	Other Programs	1.8948
				GO:1902115	SET	2	0.51549	0.006332	1.1642	0.32897	Other Programs	0.51549
				GO:1902164	SET	2	-0.15402	-0.001892	1.2149	0.55044	Other Programs	0.15402
				GO:1902166	SET	4	0.22007	0.0038227	0.84723	0.39753	Other Programs	0.22007
				GO:1902172	SET	2	-1.2253	-0.015051	1.2145	0.84346	Other Programs	1.2253
				GO:1902174	SET	2	0.95707	0.011756	1.2107	0.21461	Other Programs	0.95707
				GO:1902175	SET	2	-0.87265	-0.010719	1.2167	0.76337	Other Programs	0.87265
				GO:1902176	SET	2	3.4825	0.042777	1.1648	0.0013992	Other Programs	3.4825
				GO:1902177	SET	2	-1.0705	-0.013149	1.2028	0.81326	Other Programs	1.0705
				GO:1902186	SET	2	0.82285	0.010108	1.21	0.24825	Other Programs	0.82285
				GO:1902187	SET	8	0.13732	0.0033727	0.58787	0.40766	Other Programs	0.13732
				GO:1902188	SET	7	-0.41943	-0.0096369	0.62746	0.74807	Other Programs	0.41943
				GO:1902202	SET	2	-0.26599	-0.0032673	1.2134	0.58676	Other Programs	0.26599
				GO:1902230	SET	10	-0.096277	-0.0026436	0.51556	0.57407	Other Programs	0.096277
				GO:1902231	SET	2	1.2371	0.015196	1.2144	0.1542	Other Programs	1.2371
				GO:1902236	SET	7	-0.011293	-0.00025948	0.63846	0.50706	Other Programs	0.011293
				GO:1902237	SET	2	1.1733	0.014412	1.0848	0.13974	Other Programs	1.1733
				GO:1902254	SET	2	0.044303	0.0005442	1.2064	0.48535	Other Programs	0.044303
				GO:1902260	SET	3	0.41411	0.0062298	0.97512	0.33554	Other Programs	0.41411
				GO:1902261	SET	3	-1.7952	-0.027007	0.96727	0.96826	Other Programs	1.7952
				GO:1902275	SET	3	-0.32123	-0.0048324	0.98414	0.62794	Other Programs	0.32123
				GO:1902305	SET	4	-0.15595	-0.0027089	0.83648	0.57395	Other Programs	0.15595
				GO:1902306	SET	3	0.47967	0.0072161	0.99095	0.31418	Other Programs	0.47967
				GO:1902309	SET	2	-1.4734	-0.018099	1.1999	0.89026	Other Programs	1.4734
				GO:1902310	SET	2	-0.092532	-0.0011366	1.1653	0.53164	Other Programs	0.092532
				GO:1902396	SET	3	0.7267	0.010932	0.99156	0.23182	Other Programs	0.7267
				GO:1902410	SET	2	1.1198	0.013756	1.109	0.15632	Other Programs	1.1198
				GO:1902412	SET	2	0.17665	0.0021699	1.2176	0.44233	Other Programs	0.17665
				GO:1902414	SET	5	1.054	0.020468	0.73126	0.074762	Other Programs	1.054
				GO:1902416	SET	3	-0.77008	-0.011585	0.97635	0.78486	Other Programs	0.77008
				GO:1902425	SET	2	-0.9412	-0.011561	1.2095	0.78177	Other Programs	0.9412
				GO:1902426	SET	2	-0.79796	-0.0098018	1.1865	0.74937	Other Programs	0.79796
				GO:1902430	SET	11	0.8806	0.025359	0.48744	0.035426	Other Programs	0.8806
				GO:1902462	SET	2	2.3181	0.028475	1.2176	0.02847	Other Programs	2.3181
				GO:1902475	SET	2	-1.3177	-0.016186	1.2104	0.86183	Other Programs	1.3177
				GO:1902476	SET	18	-0.37018	-0.013633	0.39878	0.82336	Other Programs	0.37018
				GO:1902499	SET	2	3.2877	0.040385	1.2033	0.003149	Other Programs	3.2877
				GO:1902512	SET	3	-0.81385	-0.012243	0.93872	0.80701	Other Programs	0.81385
				GO:1902514	SET	2	1.4677	0.018029	1.1917	0.10906	Other Programs	1.4677
				GO:1902523	SET	3	0.595	0.008951	0.97463	0.27077	Other Programs	0.595
				GO:1902527	SET	3	0.089517	0.0013467	0.95867	0.4628	Other Programs	0.089517
				GO:1902533	SET	3	0.75918	0.011421	0.98834	0.22121	Other Programs	0.75918
				GO:1902548	SET	2	-0.49699	-0.0061049	1.2171	0.65849	Other Programs	0.49699
				GO:1902570	SET	5	-0.12875	-0.0025004	0.74227	0.56885	Other Programs	0.12875
				GO:1902595	SET	2	-0.98196	-0.012062	1.2117	0.79114	Other Programs	0.98196
				GO:1902600	SET	7	0.11575	0.0026595	0.61049	0.42481	Other Programs	0.11575
				GO:1902635	SET	3	1.1876	0.017866	0.92762	0.10024	Other Programs	1.1876
				GO:1902656	SET	2	-0.80908	-0.0099385	1.1779	0.75391	Other Programs	0.80908
				GO:1902661	SET	3	-0.66899	-0.010064	0.95922	0.75723	Other Programs	0.66899
				GO:1902732	SET	2	-1.1509	-0.014137	1.2111	0.82901	Other Programs	1.1509
				GO:1902751	SET	3	-0.85402	-0.012848	1.1442	0.77227	Other Programs	0.85402
				GO:1902806	SET	4	-1.3228	-0.022977	0.85988	0.938	Other Programs	1.3228
				GO:1902807	SET	2	-0.9191	-0.01129	1.2011	0.77791	Other Programs	0.9191
				GO:1902808	SET	7	-0.37465	-0.0086079	0.60163	0.73326	Other Programs	0.37465
				GO:1902850	SET	2	-1.065	-0.013082	1.0463	0.84561	Other Programs	1.065
				GO:1902857	SET	2	0.49359	0.0060631	1.2172	0.34256	Other Programs	0.49359
				GO:1902893	SET	3	-1.2345	-0.018572	0.98382	0.89522	Other Programs	1.2345
				GO:1902894	SET	6	0.15244	0.0032428	0.64541	0.40664	Other Programs	0.15244
				GO:1902895	SET	23	0.064597	0.0026887	0.36299	0.42938	Other Programs	0.064597
				GO:1902902	SET	10	0.062838	0.0017255	0.48403	0.44835	Other Programs	0.062838
				GO:1902938	SET	2	-0.6604	-0.008112	1.2052	0.70814	Other Programs	0.6604
				GO:1902949	SET	2	-1.8146	-0.022289	1.1505	0.94262	Other Programs	1.8146
				GO:1902953	SET	3	0.72475	0.010903	0.99511	0.23322	Other Programs	0.72475
				GO:1902958	SET	2	-0.96028	-0.011796	1.2177	0.78481	Other Programs	0.96028
				GO:1902960	SET	2	6.4092	0.078728	1.2178	7.1995e-08	Other Programs	6.4092
				GO:1902961	SET	4	0.28327	0.0049204	0.84762	0.36912	Other Programs	0.28327
				GO:1902966	SET	5	0.64761	0.012576	0.75852	0.19662	Other Programs	0.64761
				GO:1902991	SET	2	2.1975	0.026994	1.2171	0.035511	Other Programs	2.1975
				GO:1902992	SET	2	1.3182	0.016192	1.1739	0.13075	Other Programs	1.3182
				GO:1902993	SET	2	-2.075	-0.025489	1.0825	0.97237	Other Programs	2.075
				GO:1903003	SET	3	1.527	0.022972	0.94417	0.052921	Other Programs	1.527
				GO:1903008	SET	2	-1.0396	-0.01277	0.94907	0.86331	Other Programs	1.0396
				GO:1903020	SET	2	0.25253	0.003102	1.1033	0.40948	Other Programs	0.25253
				GO:1903027	SET	2	0.48916	0.0060086	1.2713	0.35021	Other Programs	0.48916
				GO:1903037	SET	2	0.46639	0.0057289	1.0718	0.33174	Other Programs	0.46639
				GO:1903038	SET	6	-0.52709	-0.011213	0.67847	0.78138	Other Programs	0.52709
				GO:1903039	SET	2	2.0014	0.024585	1.1786	0.044758	Other Programs	2.0014
				GO:1903051	SET	2	0.71485	0.0087809	1.1916	0.2743	Other Programs	0.71485
				GO:1903061	SET	2	1.3463	0.016538	1.1552	0.12194	Other Programs	1.3463
				GO:1903071	SET	4	-0.92948	-0.016145	0.8606	0.85993	Other Programs	0.92948
				GO:1903076	SET	12	-0.57509	-0.017297	0.49105	0.87922	Other Programs	0.57509
				GO:1903077	SET	14	0.78616	0.025538	0.40826	0.027086	Other Programs	0.78616
				GO:1903078	SET	26	-0.024105	-0.0010666	0.30405	0.53159	Other Programs	0.024105
				GO:1903140	SET	6	-0.11695	-0.0024878	0.6808	0.56819	Other Programs	0.11695
				GO:1903141	SET	2	0.10442	0.0012827	1.5416	0.473	Other Programs	0.10442
				GO:1903142	SET	4	0.41468	0.007203	0.83864	0.3105	Other Programs	0.41468
				GO:1903146	SET	6	-0.8531	-0.018148	0.68664	0.89295	Other Programs	0.8531
				GO:1903202	SET	2	-0.81144	-0.0099674	1.1895	0.75243	Other Programs	0.81144
				GO:1903204	SET	2	-1.612	-0.019802	1.2056	0.9094	Other Programs	1.612
				GO:1903206	SET	4	-0.016695	-0.00029	0.85568	0.50778	Other Programs	0.016695
				GO:1903215	SET	3	1.0887	0.016378	0.9869	0.13499	Other Programs	1.0887
				GO:1903225	SET	2	0.16374	0.0020113	1.2187	0.44656	Other Programs	0.16374
				GO:1903232	SET	3	0.0064497	9.7027e-05	0.9002	0.49714	Other Programs	0.0064497
				GO:1903236	SET	2	0.46639	0.0057289	1.0718	0.33174	Other Programs	0.46639
				GO:1903237	SET	3	-0.9368	-0.014093	0.96681	0.83371	Other Programs	0.9368
				GO:1903241	SET	3	-1.1226	-0.016888	0.89771	0.89443	Other Programs	1.1226
				GO:1903265	SET	4	-0.19127	-0.0033225	0.94213	0.58044	Other Programs	0.19127
				GO:1903278	SET	3	-0.056465	-0.00084944	0.98037	0.52296	Other Programs	0.056465
				GO:1903288	SET	3	-0.056465	-0.00084944	0.98037	0.52296	Other Programs	0.056465
				GO:1903292	SET	2	0.64376	0.0079076	1.2023	0.29618	Other Programs	0.64376
				GO:1903298	SET	3	-1.0295	-0.015488	0.98466	0.85211	Other Programs	1.0295
				GO:1903307	SET	4	-0.32556	-0.0056551	0.70752	0.67729	Other Programs	0.32556
				GO:1903347	SET	3	0.0085685	0.0001289	0.94101	0.49637	Other Programs	0.0085685
				GO:1903348	SET	3	-0.30961	-0.0046577	0.95687	0.62686	Other Programs	0.30961
				GO:1903351	SET	4	0.40539	0.0070417	0.84507	0.31572	Other Programs	0.40539
				GO:1903358	SET	9	-0.020386	-0.00053106	0.5707	0.51425	Other Programs	0.020386
				GO:1903363	SET	6	-0.48709	-0.010362	0.67966	0.76321	Other Programs	0.48709
				GO:1903364	SET	6	0.37418	0.0079598	0.67592	0.28994	Other Programs	0.37418
				GO:1903371	SET	2	-0.64363	-0.0079061	1.1374	0.71426	Other Programs	0.64363
				GO:1903373	SET	3	-0.50231	-0.0075566	0.8095	0.73254	Other Programs	0.50231
				GO:1903377	SET	2	-1.0671	-0.013108	1.2178	0.80955	Other Programs	1.0671
				GO:1903384	SET	2	-0.81144	-0.0099674	1.1895	0.75243	Other Programs	0.81144
				GO:1903385	SET	2	-0.85772	-0.010536	1.2161	0.75968	Other Programs	0.85772
				GO:1903392	SET	3	1.0361	0.015587	0.99474	0.14881	Other Programs	1.0361
				GO:1903393	SET	2	-0.15899	-0.001953	1.053	0.56001	Other Programs	0.15899
				GO:1903413	SET	3	-0.87383	-0.013146	0.96646	0.81703	Other Programs	0.87383
				GO:1903426	SET	3	-0.21527	-0.0032384	0.95164	0.58948	Other Programs	0.21527
				GO:1903427	SET	3	-0.86778	-0.013055	0.90351	0.83158	Other Programs	0.86778
				GO:1903428	SET	3	-0.64544	-0.0097098	0.96422	0.74837	Other Programs	0.64544
				GO:1903432	SET	4	0.66266	0.011511	0.81572	0.2083	Other Programs	0.66266
				GO:1903515	SET	2	-1.3914	-0.017092	1.1702	0.88278	Other Programs	1.3914
				GO:1903518	SET	2	2.3909	0.029368	1.1797	0.021355	Other Programs	2.3909
				GO:1903526	SET	2	-0.12073	-0.001483	1.1675	0.54118	Other Programs	0.12073
				GO:1903527	SET	3	-0.63789	-0.0095962	0.93633	0.75214	Other Programs	0.63789
				GO:1903531	SET	2	-0.98646	-0.012117	1.2062	0.79326	Other Programs	0.98646
				GO:1903541	SET	2	1.1031	0.01355	1.1009	0.15819	Other Programs	1.1031
				GO:1903542	SET	2	-1.3052	-0.016033	1.2064	0.86035	Other Programs	1.3052
				GO:1903543	SET	9	-0.4862	-0.012666	0.56661	0.80457	Other Programs	0.4862
				GO:1903551	SET	3	0.23075	0.0034713	0.99132	0.40797	Other Programs	0.23075
				GO:1903553	SET	3	0.19366	0.0029133	0.99293	0.42268	Other Programs	0.19366
				GO:1903566	SET	3	1.7941	0.026991	0.96343	0.031296	Other Programs	1.7941
				GO:1903575	SET	2	0.85259	0.010473	1.3941	0.27041	Other Programs	0.85259
				GO:1903588	SET	4	-1.0476	-0.018198	0.834	0.89546	Other Programs	1.0476
				GO:1903589	SET	5	-0.87002	-0.016896	0.76633	0.87187	Other Programs	0.87002
				GO:1903593	SET	2	0.76431	0.0093885	1.1844	0.25937	Other Programs	0.76431
				GO:1903595	SET	3	-0.85553	-0.01287	0.95818	0.81403	Other Programs	0.85553
				GO:1903599	SET	2	0.5062	0.0062179	1.2086	0.33767	Other Programs	0.5062
				GO:1903608	SET	3	-1.1156	-0.016782	0.87998	0.89754	Other Programs	1.1156
				GO:1903659	SET	6	0.19714	0.0041937	0.69142	0.38778	Other Programs	0.19714
				GO:1903670	SET	2	-1.1003	-0.013516	1.2185	0.81672	Other Programs	1.1003
				GO:1903671	SET	8	-0.05864	-0.0014403	0.55901	0.54177	Other Programs	0.05864
				GO:1903672	SET	13	0.17552	0.0054945	0.48561	0.35889	Other Programs	0.17552
				GO:1903679	SET	3	1.7662	0.02657	0.88991	0.023601	Other Programs	1.7662
				GO:1903690	SET	4	-1.2863	-0.022343	0.83071	0.93923	Other Programs	1.2863
				GO:1903691	SET	4	2.8872	0.050152	0.85518	0.00036857	Other Programs	2.8872
				GO:1903715	SET	4	-1.1011	-0.019127	0.85263	0.90171	Other Programs	1.1011
				GO:1903721	SET	2	-0.51807	-0.0063637	1.1625	0.67207	Other Programs	0.51807
				GO:1903724	SET	4	-0.25447	-0.0044202	0.8521	0.61739	Other Programs	0.25447
				GO:1903753	SET	4	1.4026	0.024363	0.85209	0.049893	Other Programs	1.4026
				GO:1903765	SET	2	-0.91511	-0.011241	1.2084	0.77556	Other Programs	0.91511
				GO:1903774	SET	2	-1.0633	-0.013062	1.2042	0.81138	Other Programs	1.0633
				GO:1903779	SET	2	-1.9125	-0.023492	1.5154	0.89651	Other Programs	1.9125
				GO:1903799	SET	5	-0.37163	-0.0072169	0.76136	0.68726	Other Programs	0.37163
				GO:1903800	SET	8	-0.42361	-0.010404	0.60575	0.75781	Other Programs	0.42361
				GO:1903801	SET	2	0.17433	0.0021415	1.2177	0.44308	Other Programs	0.17433
				GO:1903817	SET	2	-1.3305	-0.016344	1.2143	0.86338	Other Programs	1.3305
				GO:1903818	SET	2	-1.1194	-0.01375	1.205	0.82355	Other Programs	1.1194
				GO:1903827	SET	4	0.27147	0.0047156	0.82481	0.37103	Other Programs	0.27147
				GO:1903843	SET	2	-0.89575	-0.011003	1.1883	0.7745	Other Programs	0.89575
				GO:1903852	SET	2	-0.057681	-0.00070853	1.1861	0.51939	Other Programs	0.057681
				GO:1903861	SET	14	-0.32786	-0.01065	0.45591	0.76396	Other Programs	0.32786
				GO:1903895	SET	3	0.96017	0.014444	0.97342	0.16198	Other Programs	0.96017
				GO:1903896	SET	2	-0.0089425	-0.00010985	1.2025	0.50297	Other Programs	0.0089425
				GO:1903898	SET	2	1.9558	0.024024	1.0956	0.037127	Other Programs	1.9558
				GO:1903899	SET	2	-0.0089425	-0.00010985	1.2025	0.50297	Other Programs	0.0089425
				GO:1903902	SET	6	-0.53421	-0.011364	0.69993	0.77733	Other Programs	0.53421
				GO:1903905	SET	2	1.314	0.01614	1.1864	0.13405	Other Programs	1.314
				GO:1903912	SET	3	0.85906	0.012923	0.91721	0.17449	Other Programs	0.85906
				GO:1903955	SET	18	-0.26357	-0.009707	0.4013	0.74434	Other Programs	0.26357
				GO:1903974	SET	2	-1.0189	-0.012516	1.2082	0.80046	Other Programs	1.0189
				GO:1903980	SET	2	2.481	0.030475	1.2044	0.019715	Other Programs	2.481
				GO:1903984	SET	3	-0.54248	-0.0081609	0.98069	0.70992	Other Programs	0.54248
				GO:1904030	SET	2	-0.96295	-0.011828	1.2144	0.78609	Other Programs	0.96295
				GO:1904031	SET	2	-0.50464	-0.0061987	1.163	0.66782	Other Programs	0.50464
				GO:1904106	SET	2	-1.4417	-0.017709	1.2143	0.88242	Other Programs	1.4417
				GO:1904153	SET	5	1.7777	0.034523	0.71139	0.0062345	Other Programs	1.7777
				GO:1904154	SET	2	-0.52107	-0.0064006	1.0957	0.68281	Other Programs	0.52107
				GO:1904172	SET	2	0.63137	0.0077554	1.2084	0.30067	Other Programs	0.63137
				GO:1904234	SET	2	-1.31	-0.016092	1.2155	0.85942	Other Programs	1.31
				GO:1904261	SET	5	-1.5982	-0.031036	0.70358	0.98843	Other Programs	1.5982
				GO:1904262	SET	8	-0.4624	-0.011357	0.58035	0.7872	Other Programs	0.4624
				GO:1904263	SET	8	-0.7566	-0.018583	0.56764	0.90871	Other Programs	0.7566
				GO:1904273	SET	2	2.1429	0.026323	1.2166	0.039099	Other Programs	2.1429
				GO:1904294	SET	3	1.1343	0.017064	0.95733	0.11804	Other Programs	1.1343
				GO:1904322	SET	4	0.13913	0.0024167	0.85079	0.43505	Other Programs	0.13913
				GO:1904354	SET	5	0.4239	0.008232	0.72005	0.27803	Other Programs	0.4239
				GO:1904355	SET	13	-0.74529	-0.023331	0.44348	0.95356	Other Programs	0.74529
				GO:1904357	SET	5	1.0562	0.020511	0.74765	0.078887	Other Programs	1.0562
				GO:1904358	SET	4	-0.22159	-0.003849	0.80653	0.60824	Other Programs	0.22159
				GO:1904378	SET	2	1.7984	0.022091	1.1752	0.062979	Other Programs	1.7984
				GO:1904382	SET	4	0.0059139	0.00010273	0.81244	0.4971	Other Programs	0.0059139
				GO:1904385	SET	3	-0.64175	-0.0096543	0.98633	0.74236	Other Programs	0.64175
				GO:1904417	SET	2	-1.7459	-0.021446	1.1936	0.92822	Other Programs	1.7459
				GO:1904424	SET	2	-1.6203	-0.019903	1.2121	0.90934	Other Programs	1.6203
				GO:1904430	SET	3	1.6804	0.025279	0.94238	0.037296	Other Programs	1.6804
				GO:1904466	SET	2	-1.0189	-0.012516	1.2082	0.80046	Other Programs	1.0189
				GO:1904504	SET	4	-0.80131	-0.013919	0.85104	0.82678	Other Programs	0.80131
				GO:1904515	SET	2	0.50385	0.0061891	1.1391	0.32914	Other Programs	0.50385
				GO:1904582	SET	2	-1.2253	-0.015051	1.2145	0.84346	Other Programs	1.2253
				GO:1904613	SET	2	-1.1319	-0.013904	1.2182	0.8236	Other Programs	1.1319
				GO:1904628	SET	2	1.1074	0.013603	1.1838	0.17479	Other Programs	1.1074
				GO:1904645	SET	4	-0.60761	-0.010554	0.86081	0.75986	Other Programs	0.60761
				GO:1904646	SET	25	-0.11855	-0.0051442	0.33911	0.63668	Other Programs	0.11855
				GO:1904659	SET	7	-0.32078	-0.0073703	0.64618	0.6902	Other Programs	0.32078
				GO:1904667	SET	8	0.17409	0.004276	0.59213	0.38438	Other Programs	0.17409
				GO:1904668	SET	7	0.21939	0.0050408	0.60975	0.3595	Other Programs	0.21939
				GO:1904685	SET	2	1.6071	0.019741	1.2088	0.091851	Other Programs	1.6071
				GO:1904694	SET	2	1.7502	0.021499	1.215	0.07488	Other Programs	1.7502
				GO:1904706	SET	12	0.0023114	6.952e-05	0.48849	0.49811	Other Programs	0.0023114
				GO:1904707	SET	17	-0.67823	-0.024275	0.4136	0.94946	Other Programs	0.67823
				GO:1904715	SET	2	-0.87101	-0.010699	1.0495	0.7967	Other Programs	0.87101
				GO:1904751	SET	2	2.3735	0.029155	1.2117	0.025077	Other Programs	2.3735
				GO:1904753	SET	4	0.61566	0.010694	0.85821	0.23658	Other Programs	0.61566
				GO:1904754	SET	6	0.8707	0.018522	0.69844	0.10628	Other Programs	0.8707
				GO:1904776	SET	2	1.6786	0.020619	1.1603	0.074017	Other Programs	1.6786
				GO:1904778	SET	5	-0.58189	-0.0113	0.7449	0.78264	Other Programs	0.58189
				GO:1904780	SET	2	-0.17269	-0.0021212	1.217	0.55642	Other Programs	0.17269
				GO:1904781	SET	7	0.22757	0.0052286	0.62846	0.35864	Other Programs	0.22757
				GO:1904798	SET	3	0.37191	0.0055949	0.98567	0.35297	Other Programs	0.37191
				GO:1904825	SET	2	0.90849	0.01116	1.5311	0.27648	Other Programs	0.90849
				GO:1904851	SET	5	-0.7316	-0.014208	0.82771	0.81161	Other Programs	0.7316
				GO:1904862	SET	3	0.032654	0.00049124	0.99632	0.48693	Other Programs	0.032654
				GO:1904871	SET	6	-1.095	-0.023294	0.68359	0.9454	Other Programs	1.095
				GO:1904872	SET	2	-0.59843	-0.0073509	1.202	0.6907	Other Programs	0.59843
				GO:1904874	SET	8	-0.6971	-0.017122	0.62869	0.86623	Other Programs	0.6971
				GO:1904884	SET	2	-0.8314	-0.010213	1.0791	0.77948	Other Programs	0.8314
				GO:1904888	SET	3	-0.60494	-0.0091005	0.97776	0.73194	Other Programs	0.60494
				GO:1904894	SET	4	0.0049189	8.5444e-05	0.85167	0.4977	Other Programs	0.0049189
				GO:1904906	SET	3	-0.68585	-0.010318	0.98523	0.75682	Other Programs	0.68585
				GO:1904948	SET	2	-1.1442	-0.014055	1.2095	0.82792	Other Programs	1.1442
				GO:1904951	SET	5	0.67916	0.013189	0.76495	0.18732	Other Programs	0.67916
				GO:1904954	SET	2	-0.84713	-0.010406	1.1704	0.76539	Other Programs	0.84713
				GO:1904970	SET	3	-1.1503	-0.017304	0.97847	0.88011	Other Programs	1.1503
				GO:1904996	SET	6	-0.066741	-0.0014198	0.62552	0.54248	Other Programs	0.066741
				GO:1905039	SET	2	-0.60765	-0.0074642	1.1787	0.6969	Other Programs	0.60765
				GO:1905053	SET	2	-0.42496	-0.0052201	1.2109	0.63719	Other Programs	0.42496
				GO:1905064	SET	5	0.19706	0.0038268	0.69937	0.38907	Other Programs	0.19706
				GO:1905098	SET	3	-0.0075215	-0.00011315	0.98047	0.50306	Other Programs	0.0075215
				GO:1905135	SET	2	1.1137	0.013681	1.1568	0.16784	Other Programs	1.1137
				GO:1905146	SET	2	0.36847	0.0045261	1.2112	0.38049	Other Programs	0.36847
				GO:1905150	SET	2	1.0135	0.012449	1.2078	0.20071	Other Programs	1.0135
				GO:1905168	SET	8	0.78089	0.01918	0.55392	0.079321	Other Programs	0.78089
				GO:1905224	SET	2	3.6088	0.044329	1.199	0.0013091	Other Programs	3.6088
				GO:1905259	SET	2	-1.0641	-0.013071	1.2017	0.81205	Other Programs	1.0641
				GO:1905278	SET	3	-0.87049	-0.013095	0.97948	0.81292	Other Programs	0.87049
				GO:1905279	SET	2	0.30383	0.0037321	1.2033	0.40033	Other Programs	0.30383
				GO:1905289	SET	2	2.105	0.025857	1.1936	0.038913	Other Programs	2.105
				GO:1905323	SET	4	-0.75937	-0.01319	0.80281	0.82789	Other Programs	0.75937
				GO:1905337	SET	3	0.10622	0.001598	0.98835	0.45721	Other Programs	0.10622
				GO:1905342	SET	4	-0.069818	-0.0012128	0.85587	0.53251	Other Programs	0.069818
				GO:1905382	SET	2	-0.34655	-0.0042569	0.99025	0.63682	Other Programs	0.34655
				GO:1905448	SET	3	-0.8392	-0.012625	0.99341	0.80087	Other Programs	0.8392
				GO:1905460	SET	2	-1.2162	-0.014939	1.1811	0.84841	Other Programs	1.2162
				GO:1905461	SET	5	0.35042	0.0068052	0.76431	0.32331	Other Programs	0.35042
				GO:1905477	SET	2	0.61822	0.0075939	1.2159	0.30557	Other Programs	0.61822
				GO:1905515	SET	11	0.12139	0.0034957	0.50996	0.40593	Other Programs	0.12139
				GO:1905563	SET	4	-0.31487	-0.0054694	0.86003	0.64286	Other Programs	0.31487
				GO:1905564	SET	10	-0.12706	-0.0034888	0.53657	0.59359	Other Programs	0.12706
				GO:1905581	SET	2	-1.3262	-0.01629	1.2182	0.86184	Other Programs	1.3262
				GO:1905598	SET	7	0.48625	0.011172	0.6152	0.21466	Other Programs	0.48625
				GO:1905599	SET	3	-0.44045	-0.0066259	0.86535	0.69461	Other Programs	0.44045
				GO:1905601	SET	2	-1.5775	-0.019378	1.077	0.9285	Other Programs	1.5775
				GO:1905602	SET	2	-1.3262	-0.01629	1.2182	0.86184	Other Programs	1.3262
				GO:1905604	SET	2	0.6455	0.0079291	1.2185	0.29814	Other Programs	0.6455
				GO:1905605	SET	4	-0.282	-0.0048984	0.86081	0.62839	Other Programs	0.282
				GO:1905606	SET	8	-0.0096573	-0.0002372	0.60686	0.50635	Other Programs	0.0096573
				GO:1905618	SET	7	0.32338	0.0074301	0.64061	0.30685	Other Programs	0.32338
				GO:1905634	SET	3	0.019112	0.00028751	0.87082	0.49125	Other Programs	0.019112
				GO:1905636	SET	3	0.40407	0.0060788	0.94477	0.33444	Other Programs	0.40407
				GO:1905643	SET	2	-0.59609	-0.0073221	1.2193	0.68753	Other Programs	0.59609
				GO:1905665	SET	2	-1.0325	-0.012682	1.2174	0.80179	Other Programs	1.0325
				GO:1905675	SET	2	-0.58409	-0.0071747	0.92402	0.73634	Other Programs	0.58409
				GO:1905684	SET	2	-0.66493	-0.0081677	1.1289	0.72207	Other Programs	0.66493
				GO:1905709	SET	2	-0.2092	-0.0025697	1.1303	0.57342	Other Programs	0.2092
				GO:1905719	SET	2	0.59404	0.007297	1.1144	0.297	Other Programs	0.59404
				GO:1905765	SET	2	0.79264	0.0097364	0.97719	0.20865	Other Programs	0.79264
				GO:1905778	SET	2	3.4578	0.042474	1.1301	0.0011105	Other Programs	3.4578
				GO:1905793	SET	2	-1.5049	-0.018486	1.1118	0.91205	Other Programs	1.5049
				GO:1905820	SET	2	-1.0255	-0.012597	1.2044	0.80275	Other Programs	1.0255
				GO:1905832	SET	3	-0.32418	-0.0048769	0.9503	0.6335	Other Programs	0.32418
				GO:1905839	SET	2	3.4578	0.042474	1.1301	0.0011105	Other Programs	3.4578
				GO:1905870	SET	2	-1.4102	-0.017322	1.2096	0.87814	Other Programs	1.4102
				GO:1905907	SET	4	0.81661	0.014185	0.82298	0.16055	Other Programs	0.81661
				GO:1905908	SET	2	1.5535	0.019082	1.1782	0.093684	Other Programs	1.5535
				GO:1990000	SET	5	1.0365	0.020129	0.76242	0.087009	Other Programs	1.0365
				GO:1990051	SET	2	-1.0352	-0.012716	1.2124	0.80339	Other Programs	1.0352
				GO:1990090	SET	5	0.16502	0.0032047	0.69992	0.40681	Other Programs	0.16502
				GO:1990108	SET	2	-1.4516	-0.017831	1.2028	0.88625	Other Programs	1.4516
				GO:1990120	SET	3	1.2044	0.018118	0.91259	0.093474	Other Programs	1.2044
				GO:1990126	SET	7	-0.54447	-0.01251	0.63119	0.80582	Other Programs	0.54447
				GO:1990138	SET	4	1.328	0.023068	0.93468	0.077694	Other Programs	1.328
				GO:1990182	SET	3	-0.32077	-0.0048256	0.96389	0.63035	Other Programs	0.32077
				GO:1990253	SET	3	0.3078	0.0046305	0.98654	0.37752	Other Programs	0.3078
				GO:1990264	SET	2	1.0094	0.012399	1.2183	0.20369	Other Programs	1.0094
				GO:1990266	SET	4	1.9698	0.034216	0.84681	0.010014	Other Programs	1.9698
				GO:1990349	SET	3	0.22147	0.0033318	0.99293	0.41175	Other Programs	0.22147
				GO:1990379	SET	3	0.27066	0.0040717	0.98794	0.39206	Other Programs	0.27066
				GO:1990408	SET	2	0.50315	0.0061804	1.2161	0.33953	Other Programs	0.50315
				GO:1990410	SET	2	0.19115	0.002348	1.2144	0.43747	Other Programs	0.19115
				GO:1990440	SET	4	-0.10038	-0.0017437	0.66253	0.56021	Other Programs	0.10038
				GO:1990456	SET	3	1.0177	0.015309	0.98589	0.15099	Other Programs	1.0177
				GO:1990481	SET	2	-1.0032	-0.012322	1.1968	0.79902	Other Programs	1.0032
				GO:1990502	SET	3	0.34514	0.0051922	0.98187	0.3626	Other Programs	0.34514
				GO:1990535	SET	5	1.289	0.025032	0.71766	0.036249	Other Programs	1.289
				GO:1990573	SET	11	1.415	0.040748	0.5152	0.0030163	Other Programs	1.415
				GO:1990592	SET	4	-0.14048	-0.0024402	0.82869	0.56731	Other Programs	0.14048
				GO:1990743	SET	5	1.0105	0.019623	0.7677	0.094061	Other Programs	1.0105
				GO:1990791	SET	2	0.41334	0.0050772	1.2022	0.3655	Other Programs	0.41334
				GO:1990809	SET	4	-0.89554	-0.015556	0.82943	0.85985	Other Programs	0.89554
				GO:1990822	SET	2	0.43166	0.0053023	1.0336	0.33811	Other Programs	0.43166
				GO:1990869	SET	8	-0.17356	-0.0042628	0.57496	0.61862	Other Programs	0.17356
				GO:1990961	SET	3	-0.4407	-0.0066297	0.96159	0.67663	Other Programs	0.4407
				GO:1990966	SET	4	1.418	0.02463	0.80821	0.03969	Other Programs	1.418
				GO:2000001	SET	4	-0.69759	-0.012117	0.82048	0.80239	Other Programs	0.69759
				GO:2000008	SET	5	-0.43949	-0.0085349	0.76203	0.71794	Other Programs	0.43949
				GO:2000009	SET	7	1.674	0.038461	0.68675	0.0074011	Other Programs	1.674
				GO:2000010	SET	5	0.21335	0.0041433	0.77484	0.39153	Other Programs	0.21335
				GO:2000020	SET	2	-1.2847	-0.015781	1.208	0.85621	Other Programs	1.2847
				GO:2000036	SET	4	1.579	0.027427	0.84015	0.030107	Other Programs	1.579
				GO:2000042	SET	9	-0.00024021	-6.2577e-06	0.53317	0.50018	Other Programs	0.00024021
				GO:2000045	SET	5	-0.6338	-0.012308	0.82753	0.77812	Other Programs	0.6338
				GO:2000048	SET	7	-0.27706	-0.0063658	0.63265	0.66928	Other Programs	0.27706
				GO:2000049	SET	4	0.44672	0.0077597	0.84014	0.29746	Other Programs	0.44672
				GO:2000051	SET	2	0.96236	0.011821	1.1898	0.20931	Other Programs	0.96236
				GO:2000058	SET	3	1.2364	0.0186	0.94933	0.0964	Other Programs	1.2364
				GO:2000059	SET	7	-0.42633	-0.0097954	0.63517	0.74895	Other Programs	0.42633
				GO:2000060	SET	7	-0.91105	-0.020932	0.64303	0.92172	Other Programs	0.91105
				GO:2000064	SET	2	-1.0032	-0.012323	1.1644	0.80554	Other Programs	1.0032
				GO:2000065	SET	4	-0.23375	-0.0040603	0.855	0.60772	Other Programs	0.23375
				GO:2000096	SET	3	-0.062092	-0.00093409	0.93865	0.52637	Other Programs	0.062092
				GO:2000098	SET	2	-0.87782	-0.010783	1.1964	0.76843	Other Programs	0.87782
				GO:2000107	SET	2	-1.0566	-0.012979	1.171	0.81654	Other Programs	1.0566
				GO:2000114	SET	4	0.92142	0.016005	0.83383	0.13458	Other Programs	0.92142
				GO:2000117	SET	2	-1.5362	-0.01887	1.209	0.89806	Other Programs	1.5362
				GO:2000134	SET	13	-0.48657	-0.015232	0.47359	0.84788	Other Programs	0.48657
				GO:2000144	SET	4	-0.93484	-0.016238	0.85824	0.86197	Other Programs	0.93484
				GO:2000145	SET	5	0.61935	0.012028	0.7587	0.20716	Other Programs	0.61935
				GO:2000146	SET	7	-0.20242	-0.0046507	0.64013	0.62408	Other Programs	0.20242
				GO:2000147	SET	7	-1.3362	-0.030702	0.64494	0.98085	Other Programs	1.3362
				GO:2000210	SET	4	-1.277	-0.022182	0.74216	0.95733	Other Programs	1.277
				GO:2000234	SET	6	0.69448	0.014773	0.68617	0.15575	Other Programs	0.69448
				GO:2000249	SET	8	1.0878	0.026719	0.5825	0.030927	Other Programs	1.0878
				GO:2000251	SET	10	0.69124	0.018981	0.52397	0.093557	Other Programs	0.69124
				GO:2000270	SET	2	-0.41137	-0.0050531	1.2183	0.63219	Other Programs	0.41137
				GO:2000271	SET	7	-0.19472	-0.0044739	0.62583	0.62215	Other Programs	0.19472
				GO:2000272	SET	4	0.32812	0.0056995	0.85282	0.35022	Other Programs	0.32812
				GO:2000273	SET	6	-0.54531	-0.0116	0.69181	0.78471	Other Programs	0.54531
				GO:2000279	SET	6	0.36162	0.0076926	0.69252	0.30078	Other Programs	0.36162
				GO:2000286	SET	2	-0.95652	-0.01175	1.2168	0.78409	Other Programs	0.95652
				GO:2000299	SET	2	-0.2092	-0.0025697	1.1303	0.57342	Other Programs	0.2092
				GO:2000300	SET	4	0.88465	0.015367	0.93476	0.17198	Other Programs	0.88465
				GO:2000311	SET	4	0.34106	0.0059244	0.86037	0.3459	Other Programs	0.34106
				GO:2000340	SET	3	0.2959	0.0044514	1.0007	0.38374	Other Programs	0.2959
				GO:2000341	SET	2	-0.61155	-0.0075121	1.2173	0.6923	Other Programs	0.61155
				GO:2000343	SET	3	-0.36264	-0.0054554	0.9923	0.64261	Other Programs	0.36264
				GO:2000344	SET	5	0.74886	0.014543	0.73841	0.15526	Other Programs	0.74886
				GO:2000349	SET	2	1.2979	0.015943	1.2143	0.14257	Other Programs	1.2979
				GO:2000352	SET	20	0.63111	0.024498	0.38627	0.051157	Other Programs	0.63111
				GO:2000353	SET	9	-0.4024	-0.010483	0.52518	0.77822	Other Programs	0.4024
				GO:2000360	SET	2	0.8469	0.010403	1.2103	0.24205	Other Programs	0.8469
				GO:2000369	SET	4	1.5872	0.02757	0.84723	0.030519	Other Programs	1.5872
				GO:2000370	SET	2	-0.79546	-0.0097712	1.1942	0.74733	Other Programs	0.79546
				GO:2000373	SET	3	-0.8116	-0.012209	0.94235	0.80544	Other Programs	0.8116
				GO:2000377	SET	4	0.42552	0.0073915	0.78523	0.29394	Other Programs	0.42552
				GO:2000378	SET	6	-1.3305	-0.028304	0.68715	0.97357	Other Programs	1.3305
				GO:2000379	SET	12	-0.20982	-0.0063107	0.48314	0.66795	Other Programs	0.20982
				GO:2000392	SET	2	-1.553	-0.019076	1.2122	0.89992	Other Programs	1.553
				GO:2000393	SET	2	-0.47262	-0.0058055	1.0832	0.66869	Other Programs	0.47262
				GO:2000394	SET	5	0.0023109	4.4878e-05	0.76673	0.4988	Other Programs	0.0023109
				GO:2000402	SET	4	-0.72592	-0.012609	0.82082	0.81175	Other Programs	0.72592
				GO:2000405	SET	2	-0.54466	-0.0066904	1.2006	0.67496	Other Programs	0.54466
				GO:2000406	SET	6	1.2388	0.026352	0.64427	0.027267	Other Programs	1.2388
				GO:2000434	SET	5	0.63992	0.012427	0.75714	0.19901	Other Programs	0.63992
				GO:2000435	SET	2	1.2617	0.015498	1.1351	0.1332	Other Programs	1.2617
				GO:2000436	SET	4	0.81058	0.01408	0.83647	0.16627	Other Programs	0.81058
				GO:2000463	SET	2	-0.67322	-0.0082696	1.2156	0.71015	Other Programs	0.67322
				GO:2000479	SET	2	-1.4745	-0.018113	0.8344	0.96139	Other Programs	1.4745
				GO:2000480	SET	5	-0.5899	-0.011456	0.68007	0.80713	Other Programs	0.5899
				GO:2000481	SET	3	1.1378	0.017117	0.99328	0.12601	Other Programs	1.1378
				GO:2000502	SET	2	4.092	0.050264	1.5492	0.004134	Other Programs	4.092
				GO:2000510	SET	3	-0.1656	-0.0024913	0.9931	0.56622	Other Programs	0.1656
				GO:2000535	SET	4	-0.74276	-0.012902	0.83163	0.8141	Other Programs	0.74276
				GO:2000544	SET	2	-1.7493	-0.021488	1.2051	0.92667	Other Programs	1.7493
				GO:2000546	SET	3	-1.2561	-0.018896	0.97193	0.90187	Other Programs	1.2561
				GO:2000562	SET	3	-0.37205	-0.0055971	0.98902	0.64661	Other Programs	0.37205
				GO:2000563	SET	3	1.7965	0.027025	0.99154	0.03502	Other Programs	1.7965
				GO:2000573	SET	6	-0.20775	-0.0044193	0.69873	0.61689	Other Programs	0.20775
				GO:2000601	SET	6	-0.17933	-0.0038147	0.68651	0.60303	Other Programs	0.17933
				GO:2000611	SET	3	1.2234	0.018405	0.99453	0.10933	Other Programs	1.2234
				GO:2000615	SET	3	0.78542	0.011816	0.87176	0.18381	Other Programs	0.78542
				GO:2000617	SET	3	-1.4766	-0.022214	0.97281	0.93547	Other Programs	1.4766
				GO:2000620	SET	2	-1.8204	-0.022361	1.2048	0.93459	Other Programs	1.8204
				GO:2000623	SET	3	0.45469	0.0068402	0.99398	0.32368	Other Programs	0.45469
				GO:2000627	SET	2	-0.76755	-0.0094283	1.2126	0.73662	Other Programs	0.76755
				GO:2000630	SET	2	0.3868	0.0047513	1.1334	0.36645	Other Programs	0.3868
				GO:2000632	SET	2	-0.6316	-0.0077583	1.2034	0.70015	Other Programs	0.6316
				GO:2000635	SET	3	0.4755	0.0071533	0.988	0.31516	Other Programs	0.4755
				GO:2000637	SET	8	0.40886	0.010042	0.59259	0.24512	Other Programs	0.40886
				GO:2000641	SET	3	1.3219	0.019887	0.92239	0.075916	Other Programs	1.3219
				GO:2000643	SET	4	0.2689	0.0046709	0.78514	0.36599	Other Programs	0.2689
				GO:2000646	SET	3	-0.2907	-0.0043732	0.94833	0.6204	Other Programs	0.2907
				GO:2000648	SET	4	1.325	0.023015	0.85948	0.061596	Other Programs	1.325
				GO:2000649	SET	7	-0.22898	-0.0052612	0.64529	0.63865	Other Programs	0.22898
				GO:2000650	SET	5	-0.077414	-0.0015034	0.76897	0.54009	Other Programs	0.077414
				GO:2000651	SET	2	-0.39999	-0.0049133	1.2071	0.62981	Other Programs	0.39999
				GO:2000660	SET	2	-0.32162	-0.0039507	1.197	0.60591	Other Programs	0.32162
				GO:2000669	SET	4	1.373	0.02385	0.85333	0.053818	Other Programs	1.373
				GO:2000670	SET	2	1.6314	0.02004	1.2149	0.089682	Other Programs	1.6314
				GO:2000675	SET	2	-1.326	-0.016288	1.1443	0.87673	Other Programs	1.326
				GO:2000678	SET	2	0.1654	0.0020317	0.81245	0.41934	Other Programs	0.1654
				GO:2000679	SET	9	-0.78024	-0.020326	0.54053	0.92555	Other Programs	0.78024
				GO:2000726	SET	3	-1.4154	-0.021292	0.98918	0.92375	Other Programs	1.4154
				GO:2000727	SET	4	-1.3137	-0.02282	0.86023	0.93663	Other Programs	1.3137
				GO:2000737	SET	4	-0.85721	-0.01489	0.85829	0.84103	Other Programs	0.85721
				GO:2000741	SET	2	-1.2281	-0.015085	1.2185	0.84323	Other Programs	1.2281
				GO:2000766	SET	3	1.8913	0.028453	0.97612	0.026346	Other Programs	1.8913
				GO:2000767	SET	2	-0.7962	-0.0097802	1.1114	0.76313	Other Programs	0.7962
				GO:2000772	SET	5	-1.3121	-0.025481	0.75726	0.95842	Other Programs	1.3121
				GO:2000773	SET	9	0.32357	0.0084292	0.51379	0.26443	Other Programs	0.32357
				GO:2000774	SET	2	3.4813	0.042763	1.2149	0.0020857	Other Programs	3.4813
				GO:2000779	SET	2	-1.571	-0.019298	1.2097	0.90296	Other Programs	1.571
				GO:2000780	SET	4	0.18688	0.0032461	0.84222	0.4122	Other Programs	0.18688
				GO:2000781	SET	7	0.71508	0.01643	0.63464	0.12993	Other Programs	0.71508
				GO:2000785	SET	5	0.36187	0.0070274	0.75374	0.31558	Other Programs	0.36187
				GO:2000786	SET	7	0.52853	0.012144	0.61826	0.19632	Other Programs	0.52853
				GO:2000805	SET	2	-1.1926	-0.014649	1.2191	0.83601	Other Programs	1.1926
				GO:2000810	SET	4	0.59271	0.010296	0.86133	0.24569	Other Programs	0.59271
				GO:2000811	SET	14	0.37127	0.012061	0.43566	0.19706	Other Programs	0.37127
				GO:2000819	SET	2	-0.012397	-0.00015228	1.1863	0.50417	Other Programs	0.012397
				GO:2000866	SET	2	-0.18924	-0.0023246	1.2043	0.56243	Other Programs	0.18924
				GO:2001020	SET	6	-0.6313	-0.013429	0.669	0.82732	Other Programs	0.6313
				GO:2001022	SET	6	0.55269	0.011757	0.69915	0.21462	Other Programs	0.55269
				GO:2001027	SET	3	-0.39128	-0.0058863	0.95007	0.65977	Other Programs	0.39128
				GO:2001028	SET	7	0.12697	0.0029173	0.64682	0.42219	Other Programs	0.12697
				GO:2001032	SET	2	0.29976	0.0036821	1.214	0.40249	Other Programs	0.29976
				GO:2001033	SET	2	1.1284	0.01386	0.967	0.12164	Other Programs	1.1284
				GO:2001034	SET	9	-0.68835	-0.017932	0.57307	0.88515	Other Programs	0.68835
				GO:2001056	SET	3	0.69463	0.01045	0.95803	0.23421	Other Programs	0.69463
				GO:2001135	SET	2	-0.87709	-0.010774	1.1873	0.76995	Other Programs	0.87709
				GO:2001137	SET	3	0.87597	0.013178	0.99011	0.18816	Other Programs	0.87597
				GO:2001140	SET	3	-0.069176	-0.0010407	0.98828	0.5279	Other Programs	0.069176
				GO:2001141	SET	2	-1.1107	-0.013643	1.1494	0.83305	Other Programs	1.1107
				GO:2001168	SET	3	-1.1555	-0.017383	0.85695	0.91123	Other Programs	1.1555
				GO:2001170	SET	2	1.562	0.019187	1.2179	0.099844	Other Programs	1.562
				GO:2001171	SET	3	-1.1555	-0.017383	0.97767	0.88136	Other Programs	1.1555
				GO:2001186	SET	2	1.9425	0.023861	1.2176	0.05533	Other Programs	1.9425
				GO:2001189	SET	2	3.7711	0.046323	1.1946	0.00079966	Other Programs	3.7711
				GO:2001190	SET	2	2.3033	0.028293	1.2123	0.028734	Other Programs	2.3033
				GO:2001200	SET	3	-1.7433	-0.026226	0.8845	0.97563	Other Programs	1.7433
				GO:2001205	SET	3	2.317	0.034857	0.99524	0.0099605	Other Programs	2.317
				GO:2001214	SET	3	1.6897	0.02542	0.99189	0.044243	Other Programs	1.6897
				GO:2001222	SET	4	0.040489	0.00070331	0.85635	0.48114	Other Programs	0.040489
				GO:2001225	SET	2	-1.4146	-0.017376	1.1611	0.88843	Other Programs	1.4146
				GO:2001234	SET	5	1.221	0.023712	0.69026	0.038461	Other Programs	1.221
				GO:2001235	SET	7	0.1495	0.0034349	0.64569	0.40845	Other Programs	0.1495
				GO:2001236	SET	3	0.78491	0.011808	0.89075	0.18912	Other Programs	0.78491
				GO:2001237	SET	18	-0.40573	-0.014942	0.38914	0.85143	Other Programs	0.40573
				GO:2001238	SET	13	-1.0429	-0.032646	0.44357	0.99063	Other Programs	1.0429
				GO:2001240	SET	5	0.12338	0.002396	0.75764	0.43532	Other Programs	0.12338
				GO:2001242	SET	3	0.12203	0.0018357	0.98093	0.4505	Other Programs	0.12203
				GO:2001243	SET	10	-0.48308	-0.013265	0.52783	0.81995	Other Programs	0.48308
				GO:2001244	SET	14	-0.30993	-0.010068	0.41547	0.77215	Other Programs	0.30993
				GO:2001255	SET	2	-0.25782	-0.0031669	1.2063	0.58462	Other Programs	0.25782
				GO:2001256	SET	5	0.33995	0.0066017	0.72808	0.32029	Other Programs	0.33995
				GO:2001268	SET	4	-0.076823	-0.0013344	0.84355	0.53628	Other Programs	0.076823
				GO:2001269	SET	4	0.84049	0.0146	0.85826	0.16373	Other Programs	0.84049
				GO:2001271	SET	2	0.14792	0.001817	1.1842	0.4503	Other Programs	0.14792
				GO:2001272	SET	2	1.4913	0.018319	1.1484	0.097044	Other Programs	1.4913

### Sheet: 14. AD annotation result rs6690
rs6690215_gene_result
GDA Score	Category	Method_Category	Hops
0	2-hops All	Baseline	2
0.02	2-hops All	Baseline	2
0	2-hops All	Baseline	2
0	2-hops All	Baseline	2
0	2-hops All	Baseline	2
0	2-hops All	Baseline	2
0	2-hops All	Baseline	2
0	2-hops All	Baseline	2
0	2-hops All	Baseline	2
0.1	2-hops All	Baseline	2
0.03	2-hops All	Baseline	2
0	2-hops All	Baseline	2
0.31	2-hops All	Baseline	2
0.08	2-hops All	Baseline	2
0	2-hops All	Baseline	2
0.01	2-hops All	Baseline	2
0	2-hops All	Baseline	2
0	2-hops All	Baseline	2
0.02	2-hops All	Baseline	2
0	2-hops All	Baseline	2
0.07	2-hops All	Baseline	2
0.9	2-hops All	Baseline	2
0.08	2-hops All	Baseline	2
0	2-hops All	Baseline	2
0	2-hops All	Baseline	2
0	2-hops All	Baseline	2
0	2-hops All	Baseline	2
0	2-hops All	Baseline	2
0	2-hops All	Baseline	2
0	2-hops All	Baseline	2
0	2-hops All	Baseline	2
0	2-hops All	Baseline	2
0	2-hops All	Baseline	2
0	2-hops All	Baseline	2
0.01	2-hops All	Baseline	2
0	2-hops All	Baseline	2
0	2-hops All	Baseline	2
0.01	2-hops All	Baseline	2
0	2-hops All	Baseline	2
0	2-hops All	Baseline	2
0.01	2-hops All	Baseline	2
0.52	2-hops All	Baseline	2
0.6	2-hops All	Baseline	2
0	2-hops All	Baseline	2
0	2-hops All	Baseline	2
0	2-hops All	Baseline	2
0.01	2-hops All	Baseline	2
0	2-hops All	Baseline	2
0	2-hops All	Baseline	2
0.01	2-hops All	Baseline	2
0	2-hops All	Baseline	2
0.02	2-hops All	Baseline	2
0.04	2-hops All	Baseline	2
0.1	2-hops All	Baseline	2
0.02	2-hops All	Baseline	2
0.07	2-hops All	Baseline	2
0.07	2-hops All	Baseline	2
0.01	2-hops All	Baseline	2
0	2-hops All	Baseline	2
0.01	2-hops All	Baseline	2
0	2-hops All	Baseline	2
0	2-hops All	Baseline	2
0	2-hops All	Baseline	2
0	2-hops All	Baseline	2
0	2-hops All	Baseline	2
0.01	2-hops All	Baseline	2
0.01	2-hops All	Baseline	2
0	2-hops All	Baseline	2
0	2-hops All	Baseline	2
0	2-hops All	Baseline	2
0	2-hops All	Baseline	2
0	2-hops All	Baseline	2
0	2-hops All	Baseline	2
0	2-hops All	Baseline	2
0	2-hops All	Baseline	2
0	2-hops All	Baseline	2
0.04	2-hops All	Baseline	2
0.1	2-hops All	Baseline	2
0	2-hops All	Baseline	2
0.01	2-hops All	Baseline	2
0.1	2-hops All	Baseline	2
0.02	2-hops All	Baseline	2
0.04	2-hops All	Baseline	2
0.05	2-hops All	Baseline	2
0.01	2-hops All	Baseline	2
0.1	2-hops All	Baseline	2
0	2-hops All	Baseline	2
0.01	2-hops All	Baseline	2
0	2-hops All	Baseline	2
0	2-hops All	Baseline	2
0.03	2-hops All	Baseline	2
0	2-hops All	Baseline	2
0	2-hops All	Baseline	2
0	2-hops All	Baseline	2
0	2-hops All	Baseline	2
0.02	2-hops All	Baseline	2
0.01	2-hops All	Baseline	2
0.1	2-hops All	Baseline	2
0	2-hops All	Baseline	2
0	2-hops All	Baseline	2
0	2-hops All	Baseline	2
0	2-hops All	Baseline	2
0	2-hops All	Baseline	2
0	2-hops All	Baseline	2
0	2-hops All	Baseline	2
0.01	2-hops All	Baseline	2
0	2-hops All	Baseline	2
0	2-hops All	Baseline	2
0	2-hops All	Baseline	2
0	2-hops All	Baseline	2
0	2-hops All	Baseline	2
0	2-hops All	Baseline	2
0	2-hops All	Baseline	2
0	2-hops All	Baseline	2
0	2-hops All	Baseline	2
0	2-hops All	Baseline	2
0	2-hops All	Baseline	2
0	2-hops All	Baseline	2
0	2-hops All	Baseline	2
0	2-hops All	Baseline	2
0	2-hops All	Baseline	2
0.5	2-hops All	Baseline	2
0	2-hops All	Baseline	2
0	2-hops All	Baseline	2
0	2-hops All	Baseline	2
0.3	2-hops All	Baseline	2
0.01	2-hops All	Baseline	2
0	2-hops All	Baseline	2
0	2-hops All	Baseline	2
0	2-hops All	Baseline	2
0	2-hops All	Baseline	2
0.1	2-hops All	Baseline	2
0	2-hops All	Baseline	2
0.01	2-hops All	Baseline	2
0	2-hops All	Baseline	2
0	2-hops All	Baseline	2
0	2-hops All	Baseline	2
0	2-hops All	Baseline	2
0	2-hops All	Baseline	2
0.1	2-hops All	Baseline	2
0	2-hops All	Baseline	2
0.01	2-hops All	Baseline	2
0.01	2-hops All	Baseline	2
0	2-hops All	Baseline	2
0	2-hops All	Baseline	2
0	2-hops All	Baseline	2
0	2-hops All	Baseline	2
0	2-hops All	Baseline	2
0	2-hops All	Baseline	2
0	2-hops All	Baseline	2
0	2-hops All	Baseline	2
0	2-hops All	Baseline	2
0	2-hops All	Baseline	2
0.1	2-hops All	Baseline	2
0	2-hops All	Baseline	2
0	2-hops All	Baseline	2
0	2-hops All	Baseline	2
0	2-hops All	Baseline	2
0	2-hops All	Baseline	2
0	2-hops All	Baseline	2
0	2-hops All	Baseline	2
0	2-hops All	Baseline	2
0	2-hops All	Baseline	2
0.05	2-hops All	Baseline	2
0	2-hops All	Baseline	2
0.01	2-hops All	Baseline	2
0	2-hops All	Baseline	2
0	2-hops All	Baseline	2
0	2-hops All	Baseline	2
0	2-hops All	Baseline	2
0.01	2-hops All	Baseline	2
0.1	2-hops All	Baseline	2
0	2-hops All	Baseline	2
0.01	2-hops All	Baseline	2
0	2-hops All	Baseline	2
0	2-hops All	Baseline	2
0.01	2-hops All	Baseline	2
0	2-hops All	Baseline	2
0	2-hops All	Baseline	2
0.01	2-hops All	Baseline	2
0	2-hops All	Baseline	2
0.03	2-hops All	Baseline	2
0	2-hops All	Baseline	2
0	2-hops All	Baseline	2
0	2-hops All	Baseline	2
0.01	2-hops All	Baseline	2
0	2-hops All	Baseline	2
0	2-hops All	Baseline	2
0	2-hops All	Baseline	2
0	2-hops All	Baseline	2
0	2-hops All	Baseline	2
0	2-hops All	Baseline	2
0	2-hops All	Baseline	2
0.02	2-hops All	Baseline	2
0	2-hops All	Baseline	2
0	2-hops All	Baseline	2
0	2-hops All	Baseline	2
0	2-hops All	Baseline	2
0	2-hops All	Baseline	2
0	2-hops All	Baseline	2
0.04	2-hops All	Baseline	2
0	2-hops All	Baseline	2
0	2-hops All	Baseline	2
0	2-hops All	Baseline	2
0	2-hops All	Baseline	2
0	2-hops All	Baseline	2
0	2-hops All	Baseline	2
0.53	2-hops All	Baseline	2
0	2-hops All	Baseline	2
0	2-hops All	Baseline	2
0	2-hops All	Baseline	2
0.02	2-hops All	Baseline	2
0	2-hops All	Baseline	2
0	2-hops All	Baseline	2
0	2-hops All	Baseline	2
0	2-hops All	Baseline	2
0	2-hops All	Baseline	2
0	2-hops All	Baseline	2
0.13	2-hops All	Baseline	2
0.03	2-hops All	Baseline	2
0	2-hops All	Baseline	2
0.07	2-hops All	Baseline	2
0.01	2-hops All	Baseline	2
0	2-hops All	Baseline	2
0	2-hops All	Baseline	2
0	2-hops All	Baseline	2
0	2-hops All	Baseline	2
0.01	2-hops All	Baseline	2
0	2-hops All	Baseline	2
0.3	2-hops All	Baseline	2
0.01	2-hops All	Baseline	2
0	2-hops All	Baseline	2
0	2-hops All	Baseline	2
0	2-hops All	Baseline	2
0	2-hops All	Baseline	2
0	2-hops All	Baseline	2
0	2-hops All	Baseline	2
0	2-hops All	Baseline	2
0	2-hops All	Baseline	2
0	2-hops All	Baseline	2
0	2-hops All	Baseline	2
0	2-hops All	Baseline	2
0	2-hops All	Baseline	2
0	2-hops All	Baseline	2
0	2-hops All	Baseline	2
0	2-hops All	Baseline	2
0	2-hops All	Baseline	2
0.01	2-hops All	Baseline	2
0.4	2-hops All	Baseline	2
0	2-hops All	Baseline	2
0	2-hops All	Baseline	2
0	2-hops All	Baseline	2
0.01	2-hops All	Baseline	2
0	2-hops All	Baseline	2
0	2-hops All	Baseline	2
0.07	2-hops All	Baseline	2
0	2-hops All	Baseline	2
0	2-hops All	Baseline	2
0	2-hops All	Baseline	2
0	2-hops All	Baseline	2
0.1	2-hops All	Baseline	2
0	2-hops All	Baseline	2
0.04	2-hops All	Baseline	2
0	2-hops All	Baseline	2
0.01	2-hops All	Baseline	2
0	2-hops All	Baseline	2
0	2-hops All	Baseline	2
0	2-hops All	Baseline	2
0	2-hops All	Baseline	2
0	2-hops All	Baseline	2
0.5	2-hops All	Baseline	2
0	2-hops All	Baseline	2
0	2-hops All	Baseline	2
0	2-hops All	Baseline	2
0.1	2-hops All	Baseline	2
0	2-hops All	Baseline	2
0	2-hops All	Baseline	2
0.06	2-hops All	Baseline	2
0	2-hops All	Baseline	2
0.1	2-hops All	Baseline	2
0.1	2-hops All	Baseline	2
0.01	2-hops All	Baseline	2
0.1	2-hops All	Baseline	2
0.01	2-hops All	Baseline	2
0.03	2-hops All	Baseline	2
0	2-hops All	Baseline	2
0.7	2-hops All	Baseline	2
0	2-hops All	Baseline	2
0	2-hops All	Baseline	2
0	2-hops All	Baseline	2
0	2-hops All	Baseline	2
0	2-hops All	Baseline	2
0.01	2-hops All	Baseline	2
0	2-hops All	Baseline	2
0	2-hops All	Baseline	2
0.1	2-hops All	Baseline	2
0	2-hops All	Baseline	2
0	2-hops All	Baseline	2
0	2-hops All	Baseline	2
0	2-hops All	Baseline	2
0	2-hops All	Baseline	2
0	2-hops All	Baseline	2
0	2-hops All	Baseline	2
0.03	2-hops All	Baseline	2
0	2-hops All	Baseline	2
0.02	2-hops All	Baseline	2
0	2-hops All	Baseline	2
0.07	2-hops All	Baseline	2
0.1	2-hops All	Baseline	2
0	2-hops All	Baseline	2
0	2-hops All	Baseline	2
0	2-hops All	Baseline	2
0	2-hops All	Baseline	2
0	2-hops All	Baseline	2
0.01	2-hops All	Baseline	2
0.01	2-hops All	Baseline	2
0	2-hops All	Baseline	2
0	2-hops All	Baseline	2
0	2-hops All	Baseline	2
0.11	2-hops All	Baseline	2
0	2-hops All	Baseline	2
0.01	2-hops All	Baseline	2
0.03	2-hops All	Baseline	2
0	2-hops All	Baseline	2
0	2-hops All	Baseline	2
0	2-hops All	Baseline	2
0	2-hops All	Baseline	2
0	2-hops All	Baseline	2
0.05	2-hops All	Baseline	2
0	2-hops All	Baseline	2
0.02	2-hops All	Baseline	2
0	2-hops All	Baseline	2
0	2-hops All	Baseline	2
0	2-hops All	Baseline	2
0	2-hops All	Baseline	2
0.1	2-hops All	Baseline	2
0	2-hops All	Baseline	2
0.02	2-hops All	Baseline	2
0.3	2-hops All	Baseline	2
0	2-hops All	Baseline	2
0.02	2-hops All	Baseline	2
0	2-hops All	Baseline	2
0	2-hops All	Baseline	2
0	2-hops All	Baseline	2
0.05	2-hops All	Baseline	2
0	2-hops All	Baseline	2
0	2-hops All	Baseline	2
0	2-hops All	Baseline	2
0	2-hops All	Baseline	2
0.04	2-hops All	Baseline	2
0	2-hops All	Baseline	2
0	2-hops All	Baseline	2
0	2-hops All	Baseline	2
0	2-hops All	Baseline	2
0.02	2-hops All	Baseline	2
0	2-hops All	Baseline	2
0.03	2-hops All	Baseline	2
0.01	2-hops All	Baseline	2
0	2-hops All	Baseline	2
0.02	2-hops All	Baseline	2
0	2-hops All	Baseline	2
0	2-hops All	Baseline	2
0.06	2-hops All	Baseline	2
0	2-hops All	Baseline	2
0	2-hops All	Baseline	2
0.02	2-hops All	Baseline	2
0.1	2-hops All	Baseline	2
0	2-hops All	Baseline	2
0	2-hops All	Baseline	2
0	2-hops All	Baseline	2
0	2-hops All	Baseline	2
0.02	2-hops All	Baseline	2
0.1	2-hops All	Baseline	2
0.01	2-hops All	Baseline	2
0	2-hops All	Baseline	2
0	2-hops All	Baseline	2
0	2-hops All	Baseline	2
0	2-hops All	Baseline	2
0	2-hops All	Baseline	2
0	2-hops All	Baseline	2
0	2-hops All	Baseline	2
0	2-hops All	Baseline	2
0	2-hops All	Baseline	2
0	2-hops All	Baseline	2
0	2-hops All	Baseline	2
0	2-hops All	Baseline	2
0.01	2-hops All	Baseline	2
0	2-hops All	Baseline	2
0.01	2-hops All	Baseline	2
0	2-hops All	Baseline	2
0.01	2-hops All	Baseline	2
0	2-hops All	Baseline	2
0.02	2-hops All	Baseline	2
0.02	2-hops All	Baseline	2
0.01	2-hops All	Baseline	2
0	2-hops All	Baseline	2
0	2-hops All	Baseline	2
0	2-hops All	Baseline	2
0	2-hops All	Baseline	2
0.16	2-hops All	Baseline	2
0.09	2-hops All	Baseline	2
0	2-hops All	Baseline	2
0	2-hops All	Baseline	2
0	2-hops All	Baseline	2
0	2-hops All	Baseline	2
0.01	2-hops All	Baseline	2
0.02	2-hops All	Baseline	2
0	2-hops All	Baseline	2
0	2-hops All	Baseline	2
0	2-hops All	Baseline	2
0	2-hops All	Baseline	2
0	2-hops All	Baseline	2
0	2-hops All	Baseline	2
0	2-hops All	Baseline	2
0.1	2-hops All	Baseline	2
0	2-hops All	Baseline	2
0.01	2-hops All	Baseline	2
0	2-hops All	Baseline	2
0	2-hops All	Baseline	2
0	2-hops All	Baseline	2
0	2-hops All	Baseline	2
0	2-hops All	Baseline	2
0	2-hops All	Baseline	2
0	2-hops All	Baseline	2
0	1-hop All	Baseline	1
0.04	1-hop All	Baseline	1
0.1	1-hop All	Baseline	1
0.5	1-hop All	Baseline	1
0	1-hop All	Baseline	1
0	1-hop All	Baseline	1
0	1-hop All	Baseline	1
0.01	1-hop All	Baseline	1
0	1-hop All	Baseline	1
0	1-hop All	Baseline	1
0	1-hop All	Baseline	1
0	1-hop All	Baseline	1
0.02	1-hop All	Baseline	1
0	1-hop All	Baseline	1
0.1	2-hops Prioritized	KGWAS Prioritized	2
0.07	2-hops Prioritized	KGWAS Prioritized	2
0.07	2-hops Prioritized	KGWAS Prioritized	2
0.04	2-hops Prioritized	KGWAS Prioritized	2
0.5	2-hops Prioritized	KGWAS Prioritized	2
0	2-hops Prioritized	KGWAS Prioritized	2
0.1	2-hops Prioritized	KGWAS Prioritized	2
0	2-hops Prioritized	KGWAS Prioritized	2
0	2-hops Prioritized	KGWAS Prioritized	2
0.16	2-hops Prioritized	KGWAS Prioritized	2
0	2-hops Prioritized	KGWAS Prioritized	2
0.04	1-hop Prioritized	KGWAS Prioritized	1
0	1-hop Prioritized	KGWAS Prioritized	1
0.5	1-hop Prioritized	KGWAS Prioritized	1
				program_enrichment_rs6690215
				VARIABLE	TYPE	NGENES	BETA	BETA_STD	SE	P	Status	abs_beta
				GO:0000002	SET	5	0.30725	0.0059667	0.74869	0.34076	Other Programs	0.30725
				GO:0000012	SET	4	-0.088936	-0.0015448	0.71861	0.54925	Other Programs	0.088936
				GO:0000017	SET	2	-0.72604	-0.0089183	1.1971	0.7279	Other Programs	0.72604
				GO:0000027	SET	4	0.20798	0.0036127	0.82783	0.40082	Other Programs	0.20798
				GO:0000028	SET	3	0.010396	0.00015639	0.88315	0.4953	Other Programs	0.010396
				GO:0000038	SET	5	0.94579	0.018367	0.75854	0.10624	Other Programs	0.94579
				GO:0000045	SET	19	-0.22902	-0.0086654	0.36299	0.73595	Other Programs	0.22902
				GO:0000052	SET	2	0.57997	0.0071241	1.2152	0.3166	Other Programs	0.57997
				GO:0000070	SET	9	0.16138	0.004204	0.54424	0.38342	Other Programs	0.16138
				GO:0000076	SET	3	0.042721	0.00064269	0.91239	0.48133	Other Programs	0.042721
				GO:0000077	SET	12	-0.17629	-0.0053023	0.44483	0.65406	Other Programs	0.17629
				GO:0000079	SET	6	0.44528	0.0094724	0.725	0.26955	Other Programs	0.44528
				GO:0000082	SET	18	-0.14019	-0.005163	0.37433	0.64599	Other Programs	0.14019
				GO:0000083	SET	5	-0.19767	-0.0038387	0.74477	0.60465	Other Programs	0.19767
				GO:0000086	SET	19	-0.22005	-0.008326	0.3818	0.71781	Other Programs	0.22005
				GO:0000122	SET	277	0.08272	0.011833	0.099745	0.20347	Other Programs	0.08272
				GO:0000132	SET	16	0.89993	0.03125	0.42107	0.016299	Other Programs	0.89993
				GO:0000165	SET	19	-0.27443	-0.010383	0.38803	0.76028	Other Programs	0.27443
				GO:0000183	SET	2	0.072661	0.00089254	1.1995	0.47585	Other Programs	0.072661
				GO:0000184	SET	12	-0.35372	-0.010639	0.48511	0.76704	Other Programs	0.35372
				GO:0000185	SET	3	0.77408	0.011645	0.98793	0.21666	Other Programs	0.77408
				GO:0000186	SET	11	0.03592	0.0010344	0.50584	0.4717	Other Programs	0.03592
				GO:0000187	SET	27	0.3184	0.014357	0.32292	0.16207	Other Programs	0.3184
				GO:0000188	SET	4	1.0258	0.017819	0.84736	0.11303	Other Programs	1.0258
				GO:0000209	SET	54	-0.29046	-0.018503	0.23138	0.89531	Other Programs	0.29046
				GO:0000226	SET	31	-0.45037	-0.021756	0.30641	0.92918	Other Programs	0.45037
				GO:0000244	SET	6	-0.86025	-0.0183	0.67606	0.89838	Other Programs	0.86025
				GO:0000245	SET	7	-0.22818	-0.0052427	0.58501	0.65174	Other Programs	0.22818
				GO:0000266	SET	2	-0.9502	-0.011672	1.1678	0.79208	Other Programs	0.9502
				GO:0000278	SET	28	0.3721	0.017085	0.29503	0.10363	Other Programs	0.3721
				GO:0000281	SET	33	0.32262	0.016079	0.29239	0.13494	Other Programs	0.32262
				GO:0000288	SET	2	0.72669	0.0089264	1.2013	0.27262	Other Programs	0.72669
				GO:0000289	SET	2	-1.4495	-0.017806	1.2106	0.8844	Other Programs	1.4495
				GO:0000302	SET	5	0.6743	0.013095	0.75286	0.18523	Other Programs	0.6743
				GO:0000303	SET	2	1.2354	0.015175	1.205	0.15263	Other Programs	1.2354
				GO:0000338	SET	5	-0.069961	-0.0013586	0.76939	0.53623	Other Programs	0.069961
				GO:0000375	SET	3	-0.77662	-0.011683	0.97697	0.78666	Other Programs	0.77662
				GO:0000380	SET	8	-0.50729	-0.01246	0.57895	0.80954	Other Programs	0.50729
				GO:0000381	SET	19	-0.33088	-0.012519	0.36663	0.81659	Other Programs	0.33088
				GO:0000387	SET	14	-0.099408	-0.0032292	0.42952	0.59151	Other Programs	0.099408
				GO:0000398	SET	53	-0.3216	-0.020297	0.22675	0.92194	Other Programs	0.3216
				GO:0000413	SET	8	1.8083	0.044414	0.55733	0.00058971	Other Programs	1.8083
				GO:0000422	SET	7	-0.41835	-0.0096122	0.63729	0.74423	Other Programs	0.41835
				GO:0000423	SET	4	0.72287	0.012556	0.81166	0.18658	Other Programs	0.72287
				GO:0000460	SET	3	-0.96953	-0.014585	0.96979	0.84127	Other Programs	0.96953
				GO:0000463	SET	3	0.14082	0.0021185	0.95329	0.44128	Other Programs	0.14082
				GO:0000466	SET	2	0.79847	0.0098081	1.1514	0.244	Other Programs	0.79847
				GO:0000492	SET	3	0.22342	0.0033611	0.98152	0.40997	Other Programs	0.22342
				GO:0000715	SET	2	-1.1285	-0.013862	1.2013	0.82622	Other Programs	1.1285
				GO:0000722	SET	6	0.33788	0.0071876	0.68538	0.31102	Other Programs	0.33788
				GO:0000723	SET	16	-0.027044	-0.00093909	0.41414	0.52603	Other Programs	0.027044
				GO:0000724	SET	42	-0.1267	-0.0071212	0.2447	0.69768	Other Programs	0.1267
				GO:0000729	SET	7	0.037548	0.0008627	0.64593	0.47682	Other Programs	0.037548
				GO:0000731	SET	6	-0.1181	-0.0025123	0.6675	0.57022	Other Programs	0.1181
				GO:0000733	SET	2	-1.0339	-0.0127	1.108	0.82462	Other Programs	1.0339
				GO:0000737	SET	3	-0.56652	-0.0085226	0.84456	0.74882	Other Programs	0.56652
				GO:0000738	SET	3	-1.7253	-0.025956	0.85038	0.97876	Other Programs	1.7253
				GO:0000902	SET	8	-0.23103	-0.0056744	0.58399	0.6538	Other Programs	0.23103
				GO:0000956	SET	9	-0.64126	-0.016705	0.56217	0.87299	Other Programs	0.64126
				GO:0000958	SET	3	1.9419	0.029214	0.98193	0.023994	Other Programs	1.9419
				GO:0000962	SET	2	1.4275	0.017535	1.2075	0.11859	Other Programs	1.4275
				GO:0000965	SET	2	1.4275	0.017535	1.2075	0.11859	Other Programs	1.4275
				GO:0001501	SET	12	0.38239	0.011501	0.49126	0.21818	Other Programs	0.38239
				GO:0001503	SET	7	0.53014	0.012181	0.61569	0.19461	Other Programs	0.53014
				GO:0001504	SET	2	-1.4949	-0.018362	1.2127	0.89115	Other Programs	1.4949
				GO:0001508	SET	4	1.6374	0.028443	0.85127	0.027219	Other Programs	1.6374
				GO:0001510	SET	6	-0.56839	-0.012091	0.5279	0.85918	Other Programs	0.56839
				GO:0001516	SET	10	-0.41403	-0.011369	0.54356	0.77687	Other Programs	0.41403
				GO:0001523	SET	6	-0.019513	-0.00041509	0.67699	0.5115	Other Programs	0.019513
				GO:0001525	SET	38	-0.33308	-0.01781	0.27452	0.88748	Other Programs	0.33308
				GO:0001541	SET	2	-0.6294	-0.0077312	0.87158	0.76489	Other Programs	0.6294
				GO:0001558	SET	15	0.2071	0.0069633	0.44389	0.32042	Other Programs	0.2071
				GO:0001561	SET	4	-0.65272	-0.011338	0.85474	0.77746	Other Programs	0.65272
				GO:0001568	SET	5	-0.24304	-0.0047197	0.76117	0.62525	Other Programs	0.24304
				GO:0001569	SET	4	1.0678	0.018548	0.86014	0.10723	Other Programs	1.0678
				GO:0001570	SET	3	1.5192	0.022855	0.96865	0.058404	Other Programs	1.5192
				GO:0001574	SET	4	-0.21166	-0.0036765	0.85204	0.59809	Other Programs	0.21166
				GO:0001578	SET	14	0.52523	0.017062	0.45568	0.12454	Other Programs	0.52523
				GO:0001580	SET	19	-0.83295	-0.031516	0.42273	0.97559	Other Programs	0.83295
				GO:0001649	SET	40	0.16355	0.0089718	0.26086	0.26534	Other Programs	0.16355
				GO:0001654	SET	8	-0.45164	-0.011093	0.60739	0.77143	Other Programs	0.45164
				GO:0001656	SET	2	1.2136	0.014907	1.2165	0.15925	Other Programs	1.2136
				GO:0001657	SET	3	-1.1863	-0.017846	0.99537	0.88332	Other Programs	1.1863
				GO:0001658	SET	6	-0.57507	-0.012233	0.69848	0.79483	Other Programs	0.57507
				GO:0001666	SET	41	-0.65298	-0.036263	0.26107	0.9938	Other Programs	0.65298
				GO:0001672	SET	2	-0.68332	-0.0083936	1.2134	0.71333	Other Programs	0.68332
				GO:0001676	SET	12	0.028838	0.00086738	0.48313	0.4762	Other Programs	0.028838
				GO:0001678	SET	3	-0.14847	-0.0022335	0.98004	0.5602	Other Programs	0.14847
				GO:0001682	SET	6	-0.98722	-0.021001	0.67356	0.92862	Other Programs	0.98722
				GO:0001701	SET	2	-0.0052671	-6.4699e-05	1.2165	0.50173	Other Programs	0.0052671
				GO:0001731	SET	2	-0.95166	-0.01169	1.2146	0.78334	Other Programs	0.95166
				GO:0001738	SET	2	-0.38613	-0.0047431	1.2022	0.62596	Other Programs	0.38613
				GO:0001755	SET	3	-1.3423	-0.020193	0.98885	0.91267	Other Programs	1.3423
				GO:0001764	SET	8	0.69553	0.017083	0.59627	0.12172	Other Programs	0.69553
				GO:0001765	SET	3	0.13364	0.0020105	0.97275	0.44536	Other Programs	0.13364
				GO:0001771	SET	2	1.5832	0.019447	1.2112	0.095598	Other Programs	1.5832
				GO:0001774	SET	2	0.46347	0.0056931	1.2154	0.35148	Other Programs	0.46347
				GO:0001775	SET	4	-0.59619	-0.010356	0.8431	0.76025	Other Programs	0.59619
				GO:0001778	SET	3	0.48208	0.0072522	0.94092	0.30421	Other Programs	0.48208
				GO:0001816	SET	2	0.54322	0.0066727	1.2088	0.32658	Other Programs	0.54322
				GO:0001818	SET	7	-0.78415	-0.018017	0.64847	0.8867	Other Programs	0.78415
				GO:0001819	SET	18	0.37237	0.013714	0.38476	0.16658	Other Programs	0.37237
				GO:0001822	SET	23	0.052141	0.0021703	0.35337	0.44135	Other Programs	0.052141
				GO:0001823	SET	3	0.38543	0.0057982	0.99417	0.34913	Other Programs	0.38543
				GO:0001836	SET	7	-1.4359	-0.032992	0.62512	0.98919	Other Programs	1.4359
				GO:0001837	SET	19	0.010051	0.0003803	0.37871	0.48941	Other Programs	0.010051
				GO:0001843	SET	3	0.39322	0.0059154	0.94023	0.3379	Other Programs	0.39322
				GO:0001867	SET	6	-0.37629	-0.0080046	0.55369	0.75161	Other Programs	0.37629
				GO:0001881	SET	4	-0.44778	-0.0077781	0.85322	0.70014	Other Programs	0.44778
				GO:0001889	SET	2	-1.3064	-0.016047	1.201	0.86163	Other Programs	1.3064
				GO:0001890	SET	4	0.068375	0.0011877	0.82552	0.467	Other Programs	0.068375
				GO:0001895	SET	14	-0.045391	-0.0014745	0.38603	0.5468	Other Programs	0.045391
				GO:0001913	SET	2	0.65243	0.0080142	1.2137	0.29545	Other Programs	0.65243
				GO:0001915	SET	3	0.75845	0.01141	0.99149	0.22215	Other Programs	0.75845
				GO:0001916	SET	2	-1.0221	-0.012555	1.2168	0.79952	Other Programs	1.0221
				GO:0001919	SET	2	-1.765	-0.02168	1.2189	0.92617	Other Programs	1.765
				GO:0001920	SET	4	0.96539	0.016769	0.85209	0.12862	Other Programs	0.96539
				GO:0001921	SET	8	0.15465	0.0037986	0.59759	0.3979	Other Programs	0.15465
				GO:0001932	SET	14	0.27498	0.0089327	0.45241	0.27166	Other Programs	0.27498
				GO:0001933	SET	32	-0.26228	-0.012872	0.28724	0.8194	Other Programs	0.26228
				GO:0001934	SET	87	0.37919	0.030622	0.1811	0.018147	Other Programs	0.37919
				GO:0001935	SET	8	1.0335	0.025385	0.58593	0.038884	Other Programs	1.0335
				GO:0001936	SET	3	-1.1252	-0.016927	0.99585	0.87073	Other Programs	1.1252
				GO:0001937	SET	16	0.12357	0.004291	0.41608	0.38324	Other Programs	0.12357
				GO:0001938	SET	35	0.22878	0.011741	0.28096	0.20775	Other Programs	0.22878
				GO:0001942	SET	4	-1.1411	-0.019821	0.85887	0.90799	Other Programs	1.1411
				GO:0001946	SET	3	0.096481	0.0014514	0.99174	0.46125	Other Programs	0.096481
				GO:0001947	SET	6	0.33065	0.0070339	0.66655	0.30993	Other Programs	0.33065
				GO:0001952	SET	4	-0.2526	-0.0043877	0.82558	0.62018	Other Programs	0.2526
				GO:0001953	SET	9	0.74586	0.01943	0.54362	0.085038	Other Programs	0.74586
				GO:0001954	SET	14	-0.21494	-0.0069823	0.45285	0.68247	Other Programs	0.21494
				GO:0001961	SET	6	0.45201	0.0096153	0.69618	0.25809	Other Programs	0.45201
				GO:0001964	SET	2	-1.0616	-0.013041	1.1939	0.81306	Other Programs	1.0616
				GO:0002009	SET	3	0.55284	0.0083168	0.88139	0.26526	Other Programs	0.55284
				GO:0002011	SET	2	-0.3942	-0.0048421	1.2086	0.62785	Other Programs	0.3942
				GO:0002026	SET	4	-0.4385	-0.0076168	0.87739	0.69138	Other Programs	0.4385
				GO:0002027	SET	16	-0.83907	-0.029137	0.4403	0.97164	Other Programs	0.83907
				GO:0002031	SET	2	-1.5561	-0.019115	1.2081	0.90113	Other Programs	1.5561
				GO:0002032	SET	2	-1.1246	-0.013814	1.2089	0.82386	Other Programs	1.1246
				GO:0002040	SET	9	-0.13579	-0.0035375	0.56368	0.59518	Other Programs	0.13579
				GO:0002042	SET	13	-0.52073	-0.016301	0.4564	0.87304	Other Programs	0.52073
				GO:0002043	SET	2	0.28472	0.0034973	1.2195	0.4077	Other Programs	0.28472
				GO:0002052	SET	2	0.10954	0.0013456	1.2116	0.46398	Other Programs	0.10954
				GO:0002053	SET	2	-0.20625	-0.0025335	1.2138	0.56746	Other Programs	0.20625
				GO:0002062	SET	8	-0.41958	-0.010306	0.63276	0.74636	Other Programs	0.41958
				GO:0002076	SET	2	-1.0781	-0.013243	1.1413	0.82758	Other Programs	1.0781
				GO:0002082	SET	4	-0.099014	-0.0017199	0.83571	0.54716	Other Programs	0.099014
				GO:0002084	SET	6	-0.31777	-0.0067597	0.69698	0.67577	Other Programs	0.31777
				GO:0002091	SET	5	-0.75968	-0.014753	0.67596	0.86945	Other Programs	0.75968
				GO:0002092	SET	12	-0.72502	-0.021807	0.49406	0.92886	Other Programs	0.72502
				GO:0002098	SET	3	0.15231	0.0022913	0.99132	0.43895	Other Programs	0.15231
				GO:0002115	SET	4	-1.155	-0.020063	0.83058	0.91781	Other Programs	1.155
				GO:0002138	SET	2	0.29732	0.0036522	1.2185	0.40361	Other Programs	0.29732
				GO:0002159	SET	3	0.36033	0.0054207	0.99251	0.35829	Other Programs	0.36033
				GO:0002181	SET	8	-0.18163	-0.0044612	0.5836	0.62218	Other Programs	0.18163
				GO:0002218	SET	12	-0.27792	-0.0083592	0.44551	0.73363	Other Programs	0.27792
				GO:0002221	SET	3	0.49089	0.0073848	0.94472	0.30167	Other Programs	0.49089
				GO:0002227	SET	2	-1.3679	-0.016803	1.2048	0.87189	Other Programs	1.3679
				GO:0002230	SET	16	-0.049393	-0.0017152	0.38304	0.5513	Other Programs	0.049393
				GO:0002237	SET	2	1.6716	0.020534	1.2149	0.084436	Other Programs	1.6716
				GO:0002244	SET	7	-0.50531	-0.01161	0.63401	0.78727	Other Programs	0.50531
				GO:0002250	SET	4	1.0813	0.018783	0.85718	0.10358	Other Programs	1.0813
				GO:0002265	SET	2	1.5535	0.019082	1.1782	0.093684	Other Programs	1.5535
				GO:0002281	SET	4	-0.072196	-0.0012541	0.85795	0.53353	Other Programs	0.072196
				GO:0002291	SET	2	2.3495	0.028861	1.1672	0.022074	Other Programs	2.3495
				GO:0002355	SET	3	0.14396	0.0021657	0.97657	0.4414	Other Programs	0.14396
				GO:0002357	SET	3	-0.067495	-0.0010154	0.9953	0.52703	Other Programs	0.067495
				GO:0002367	SET	2	-0.83936	-0.01031	1.1862	0.7604	Other Programs	0.83936
				GO:0002419	SET	2	0.6353	0.0078038	1.19	0.29672	Other Programs	0.6353
				GO:0002430	SET	2	1.0507	0.012907	1.1799	0.18661	Other Programs	1.0507
				GO:0002456	SET	2	-1.9689	-0.024186	1.212	0.94785	Other Programs	1.9689
				GO:0002519	SET	2	1.8203	0.02236	1.1919	0.063367	Other Programs	1.8203
				GO:0002528	SET	2	-0.063612	-0.00078138	1.196	0.52121	Other Programs	0.063612
				GO:0002548	SET	8	-0.78105	-0.019184	0.5761	0.9124	Other Programs	0.78105
				GO:0002551	SET	2	2.1348	0.026223	1.2164	0.039643	Other Programs	2.1348
				GO:0002576	SET	2	-0.28827	-0.003541	1.2159	0.5937	Other Programs	0.28827
				GO:0002638	SET	2	2.7399	0.033655	1.206	0.011555	Other Programs	2.7399
				GO:0002639	SET	5	-0.4282	-0.0083157	0.799	0.70399	Other Programs	0.4282
				GO:0002674	SET	2	-0.77564	-0.0095277	1.065	0.76677	Other Programs	0.77564
				GO:0002686	SET	2	0.21672	0.0026621	1.0533	0.41849	Other Programs	0.21672
				GO:0002687	SET	2	0.75028	0.0092161	1.1572	0.25837	Other Programs	0.75028
				GO:0002690	SET	5	-0.75436	-0.01465	0.75326	0.84169	Other Programs	0.75436
				GO:0002693	SET	3	2.8981	0.043598	0.96926	0.0013975	Other Programs	2.8981
				GO:0002719	SET	2	1.3818	0.016974	1.2154	0.12778	Other Programs	1.3818
				GO:0002720	SET	2	-0.30693	-0.0037702	0.88025	0.63633	Other Programs	0.30693
				GO:0002726	SET	4	0.39876	0.0069266	0.85545	0.32056	Other Programs	0.39876
				GO:0002729	SET	2	-0.79513	-0.009767	0.90986	0.80891	Other Programs	0.79513
				GO:0002774	SET	2	4.6192	0.05674	1.2316	8.8572e-05	Other Programs	4.6192
				GO:0002827	SET	3	-0.70793	-0.01065	0.98777	0.76321	Other Programs	0.70793
				GO:0002854	SET	2	-0.85215	-0.010467	1.2012	0.76096	Other Programs	0.85215
				GO:0002860	SET	5	0.89694	0.017418	0.76527	0.1206	Other Programs	0.89694
				GO:0002903	SET	4	-0.64228	-0.011157	0.82981	0.78053	Other Programs	0.64228
				GO:0002922	SET	2	0.8469	0.010403	1.2103	0.24205	Other Programs	0.8469
				GO:0002933	SET	5	-0.23797	-0.0046213	0.59888	0.65444	Other Programs	0.23797
				GO:0003007	SET	6	0.075488	0.0016058	0.67995	0.4558	Other Programs	0.075488
				GO:0003009	SET	8	0.42516	0.010443	0.56178	0.22459	Other Programs	0.42516
				GO:0003014	SET	2	-1.284	-0.015773	1.1813	0.86147	Other Programs	1.284
				GO:0003015	SET	3	-1.2127	-0.018244	0.97659	0.89283	Other Programs	1.2127
				GO:0003081	SET	2	2.166	0.026606	1.2158	0.037426	Other Programs	2.166
				GO:0003091	SET	4	-1.1192	-0.019441	0.85402	0.90498	Other Programs	1.1192
				GO:0003094	SET	3	2.5621	0.038543	0.97442	0.0042825	Other Programs	2.5621
				GO:0003095	SET	2	-0.91892	-0.011288	1.1991	0.77825	Other Programs	0.91892
				GO:0003100	SET	4	-0.81833	-0.014215	0.8588	0.82967	Other Programs	0.81833
				GO:0003130	SET	2	-1.2811	-0.015736	1.2197	0.85321	Other Programs	1.2811
				GO:0003148	SET	2	0.45904	0.0056386	1.2191	0.35326	Other Programs	0.45904
				GO:0003151	SET	7	0.27935	0.0064184	0.64011	0.33127	Other Programs	0.27935
				GO:0003180	SET	6	-0.78098	-0.016614	0.69158	0.8706	Other Programs	0.78098
				GO:0003184	SET	4	0.26573	0.0046158	0.83589	0.37528	Other Programs	0.26573
				GO:0003192	SET	2	-0.41458	-0.0050925	1.1795	0.63739	Other Programs	0.41458
				GO:0003214	SET	3	-0.41345	-0.0062198	0.9737	0.66444	Other Programs	0.41345
				GO:0003254	SET	3	-0.73967	-0.011127	0.99281	0.77187	Other Programs	0.73967
				GO:0003281	SET	2	2.1059	0.025868	1.1938	0.038873	Other Programs	2.1059
				GO:0003283	SET	3	1.0056	0.015128	0.98974	0.15481	Other Programs	1.0056
				GO:0003300	SET	2	-0.26004	-0.0031942	1.2082	0.5852	Other Programs	0.26004
				GO:0003308	SET	2	-0.26984	-0.0033146	1.2191	0.58759	Other Programs	0.26984
				GO:0003323	SET	4	-0.72673	-0.012624	0.85935	0.80113	Other Programs	0.72673
				GO:0003333	SET	2	0.12003	0.0014744	1.2095	0.46047	Other Programs	0.12003
				GO:0003337	SET	3	-0.28399	-0.0042723	0.99558	0.61227	Other Programs	0.28399
				GO:0003341	SET	13	-0.030777	-0.00096346	0.45855	0.52676	Other Programs	0.030777
				GO:0003351	SET	2	1.2843	0.015776	1.1563	0.13334	Other Programs	1.2843
				GO:0003356	SET	4	0.135	0.0023451	0.8373	0.43595	Other Programs	0.135
				GO:0003366	SET	2	1.2013	0.014756	1.2032	0.15906	Other Programs	1.2013
				GO:0003376	SET	6	-0.37733	-0.0080268	0.68258	0.7098	Other Programs	0.37733
				GO:0003382	SET	2	-0.30306	-0.0037227	1.2067	0.59915	Other Programs	0.30306
				GO:0003407	SET	3	0.98665	0.014843	0.95883	0.15175	Other Programs	0.98665
				GO:0005513	SET	9	0.42284	0.011015	0.56858	0.22855	Other Programs	0.42284
				GO:0005975	SET	7	-0.53897	-0.012383	0.6359	0.80165	Other Programs	0.53897
				GO:0005977	SET	3	-0.46006	-0.006921	0.98065	0.68051	Other Programs	0.46006
				GO:0005978	SET	5	0.14877	0.002889	0.76272	0.42268	Other Programs	0.14877
				GO:0005980	SET	2	-1.2219	-0.01501	1.1177	0.86286	Other Programs	1.2219
				GO:0006002	SET	3	0.26722	0.00402	0.98079	0.39264	Other Programs	0.26722
				GO:0006004	SET	2	-1.349	-0.016571	1.5136	0.8136	Other Programs	1.349
				GO:0006006	SET	10	-0.42124	-0.011567	0.48812	0.80592	Other Programs	0.42124
				GO:0006011	SET	2	1.0375	0.012744	1.1575	0.18504	Other Programs	1.0375
				GO:0006012	SET	3	-0.81791	-0.012304	0.95579	0.80392	Other Programs	0.81791
				GO:0006024	SET	4	1.3086	0.022731	0.85629	0.063242	Other Programs	1.3086
				GO:0006027	SET	2	1.386	0.017026	1.1812	0.12033	Other Programs	1.386
				GO:0006032	SET	2	1.394	0.017123	1.1997	0.12264	Other Programs	1.394
				GO:0006044	SET	4	-0.15644	-0.0027174	0.83072	0.57468	Other Programs	0.15644
				GO:0006068	SET	5	-0.20424	-0.0039664	0.76222	0.60563	Other Programs	0.20424
				GO:0006069	SET	3	1.0309	0.015509	0.92694	0.13304	Other Programs	1.0309
				GO:0006071	SET	3	-1.0606	-0.015956	0.98121	0.86013	Other Programs	1.0606
				GO:0006081	SET	4	1.0454	0.018158	0.82778	0.10333	Other Programs	1.0454
				GO:0006082	SET	3	-1.2375	-0.018616	1.0159	0.88839	Other Programs	1.2375
				GO:0006084	SET	2	-0.27188	-0.0033397	1.21	0.58889	Other Programs	0.27188
				GO:0006085	SET	5	-0.47783	-0.0092795	0.74186	0.74024	Other Programs	0.47783
				GO:0006091	SET	6	0.75841	0.016133	0.6966	0.13815	Other Programs	0.75841
				GO:0006094	SET	2	-0.92706	-0.011388	1.216	0.77708	Other Programs	0.92706
				GO:0006096	SET	4	0.13665	0.0023737	0.62171	0.41302	Other Programs	0.13665
				GO:0006098	SET	3	0.41433	0.0062331	0.99134	0.33799	Other Programs	0.41433
				GO:0006099	SET	3	0.20883	0.0031416	0.63606	0.37134	Other Programs	0.20883
				GO:0006101	SET	3	-0.82402	-0.012396	0.94707	0.80786	Other Programs	0.82402
				GO:0006103	SET	4	-0.8727	-0.015159	0.84953	0.84784	Other Programs	0.8727
				GO:0006107	SET	3	-1.1596	-0.017445	0.96256	0.88583	Other Programs	1.1596
				GO:0006108	SET	2	0.33749	0.0041456	1.2131	0.39043	Other Programs	0.33749
				GO:0006110	SET	5	0.5067	0.0098401	0.8083	0.26538	Other Programs	0.5067
				GO:0006111	SET	3	-0.92167	-0.013865	0.9642	0.83043	Other Programs	0.92167
				GO:0006139	SET	2	3.0173	0.037063	1.0389	0.0018437	Other Programs	3.0173
				GO:0006165	SET	6	0.23461	0.0049907	0.69974	0.36871	Other Programs	0.23461
				GO:0006171	SET	5	1.5804	0.030691	0.7589	0.018658	Other Programs	1.5804
				GO:0006182	SET	4	-1.414	-0.024561	0.8089	0.95976	Other Programs	1.414
				GO:0006203	SET	2	0.70778	0.0086941	1.2003	0.27771	Other Programs	0.70778
				GO:0006208	SET	2	-0.19808	-0.0024331	1.2036	0.56535	Other Programs	0.19808
				GO:0006210	SET	2	0.30387	0.0037327	1.0403	0.38511	Other Programs	0.30387
				GO:0006212	SET	2	-0.19808	-0.0024331	1.2036	0.56535	Other Programs	0.19808
				GO:0006218	SET	2	-1.7671	-0.021707	1.1975	0.92998	Other Programs	1.7671
				GO:0006220	SET	2	-1.227	-0.015072	1.2167	0.84336	Other Programs	1.227
				GO:0006259	SET	4	-0.48358	-0.0084	0.84987	0.71532	Other Programs	0.48358
				GO:0006260	SET	21	-0.36802	-0.014638	0.35397	0.85075	Other Programs	0.36802
				GO:0006261	SET	4	0.29444	0.0051144	0.81491	0.35894	Other Programs	0.29444
				GO:0006264	SET	5	-0.26487	-0.0051438	0.74926	0.63815	Other Programs	0.26487
				GO:0006265	SET	5	-0.67813	-0.013169	0.74234	0.8195	Other Programs	0.67813
				GO:0006269	SET	3	0.67095	0.010094	0.96313	0.24302	Other Programs	0.67095
				GO:0006270	SET	2	1.3505	0.016589	1.1769	0.1256	Other Programs	1.3505
				GO:0006275	SET	14	0.20271	0.0065849	0.4118	0.31128	Other Programs	0.20271
				GO:0006281	SET	39	0.23335	0.01264	0.25616	0.18118	Other Programs	0.23335
				GO:0006283	SET	8	-0.23862	-0.0058609	0.53138	0.6733	Other Programs	0.23862
				GO:0006284	SET	15	-0.17788	-0.0059808	0.41369	0.66639	Other Programs	0.17788
				GO:0006285	SET	2	-0.59103	-0.00726	1.1803	0.69172	Other Programs	0.59103
				GO:0006287	SET	4	0.29192	0.0050707	0.77253	0.35277	Other Programs	0.29192
				GO:0006289	SET	18	-0.24727	-0.0091065	0.3759	0.74466	Other Programs	0.24727
				GO:0006295	SET	3	0.5323	0.0080078	0.93185	0.28393	Other Programs	0.5323
				GO:0006296	SET	3	0.35739	0.0053765	0.84714	0.33656	Other Programs	0.35739
				GO:0006297	SET	5	0.14875	0.0028886	0.72648	0.41889	Other Programs	0.14875
				GO:0006298	SET	13	0.0060301	0.00018877	0.45549	0.49472	Other Programs	0.0060301
				GO:0006301	SET	3	-0.050055	-0.00075301	0.98226	0.52032	Other Programs	0.050055
				GO:0006302	SET	30	-0.56993	-0.027085	0.3145	0.96501	Other Programs	0.56993
				GO:0006303	SET	13	0.21961	0.0068747	0.43606	0.30727	Other Programs	0.21961
				GO:0006306	SET	3	0.56776	0.0085413	0.99159	0.28347	Other Programs	0.56776
				GO:0006307	SET	3	0.021464	0.0003229	0.99383	0.49138	Other Programs	0.021464
				GO:0006309	SET	2	-1.2854	-0.01579	1.2058	0.8568	Other Programs	1.2854
				GO:0006310	SET	8	0.69262	0.017012	0.55596	0.10643	Other Programs	0.69262
				GO:0006325	SET	4	0.13266	0.0023044	0.79086	0.43339	Other Programs	0.13266
				GO:0006334	SET	8	-0.43224	-0.010617	0.58784	0.76892	Other Programs	0.43224
				GO:0006335	SET	6	0.54191	0.011528	0.57065	0.17116	Other Programs	0.54191
				GO:0006336	SET	7	0.12169	0.002796	0.5829	0.41732	Other Programs	0.12169
				GO:0006337	SET	10	0.59593	0.016363	0.4923	0.11306	Other Programs	0.59593
				GO:0006338	SET	29	0.50307	0.023507	0.30238	0.048096	Other Programs	0.50307
				GO:0006342	SET	2	-0.77941	-0.0095739	1.2144	0.73949	Other Programs	0.77941
				GO:0006346	SET	2	0.41195	0.0050603	1.2111	0.36687	Other Programs	0.41195
				GO:0006351	SET	6	1.0497	0.02233	0.60077	0.040305	Other Programs	1.0497
				GO:0006352	SET	6	0.15434	0.0032832	0.53479	0.38645	Other Programs	0.15434
				GO:0006353	SET	2	0.56057	0.0068858	1.1825	0.31774	Other Programs	0.56057
				GO:0006355	SET	72	-0.12115	-0.0089055	0.19139	0.73663	Other Programs	0.12115
				GO:0006357	SET	55	-0.043242	-0.0027799	0.21837	0.57848	Other Programs	0.043242
				GO:0006359	SET	2	-0.80076	-0.0098361	1.1919	0.74915	Other Programs	0.80076
				GO:0006364	SET	19	0.020717	0.00078386	0.37708	0.47809	Other Programs	0.020717
				GO:0006366	SET	27	0.31964	0.014412	0.32832	0.16515	Other Programs	0.31964
				GO:0006367	SET	9	0.59674	0.015545	0.46081	0.097673	Other Programs	0.59674
				GO:0006368	SET	7	-0.027082	-0.00062225	0.60146	0.51796	Other Programs	0.027082
				GO:0006370	SET	4	0.19148	0.003326	0.82519	0.40826	Other Programs	0.19148
				GO:0006376	SET	3	-0.83687	-0.01259	0.88244	0.82852	Other Programs	0.83687
				GO:0006378	SET	9	0.47074	0.012263	0.54423	0.19354	Other Programs	0.47074
				GO:0006382	SET	2	-1.282	-0.015748	1.217	0.85393	Other Programs	1.282
				GO:0006383	SET	7	0.82739	0.01901	0.52786	0.058517	Other Programs	0.82739
				GO:0006388	SET	3	-0.88432	-0.013303	0.97129	0.8187	Other Programs	0.88432
				GO:0006390	SET	5	1.5965	0.031004	0.81684	0.025333	Other Programs	1.5965
				GO:0006391	SET	2	1.456	0.017884	1.2155	0.1155	Other Programs	1.456
				GO:0006396	SET	4	-1.4985	-0.026029	0.85959	0.95934	Other Programs	1.4985
				GO:0006397	SET	11	-0.31858	-0.0091745	0.48734	0.74335	Other Programs	0.31858
				GO:0006400	SET	2	-0.93983	-0.011544	1.1438	0.79436	Other Programs	0.93983
				GO:0006401	SET	7	-0.12199	-0.0028029	0.68126	0.57106	Other Programs	0.12199
				GO:0006402	SET	7	-0.55869	-0.012837	0.61621	0.8177	Other Programs	0.55869
				GO:0006406	SET	12	-0.76374	-0.022971	0.45129	0.9547	Other Programs	0.76374
				GO:0006409	SET	2	-0.67362	-0.0082745	1.0898	0.73174	Other Programs	0.67362
				GO:0006412	SET	5	-0.9128	-0.017726	0.75169	0.88768	Other Programs	0.9128
				GO:0006413	SET	13	-0.80365	-0.025158	0.43585	0.96739	Other Programs	0.80365
				GO:0006417	SET	5	-0.73781	-0.014328	0.69594	0.85545	Other Programs	0.73781
				GO:0006432	SET	3	-0.85722	-0.012896	0.96345	0.81319	Other Programs	0.85722
				GO:0006446	SET	8	-0.59967	-0.014729	0.60357	0.83977	Other Programs	0.59967
				GO:0006449	SET	3	-1.124	-0.016909	0.88462	0.89805	Other Programs	1.124
				GO:0006457	SET	15	0.25383	0.0085346	0.43929	0.2817	Other Programs	0.25383
				GO:0006464	SET	9	0.75217	0.019594	0.54634	0.084307	Other Programs	0.75217
				GO:0006465	SET	3	1.3967	0.021012	0.99268	0.079721	Other Programs	1.3967
				GO:0006468	SET	172	-0.037113	-0.0042004	0.12657	0.61532	Other Programs	0.037113
				GO:0006469	SET	22	0.18851	0.0076741	0.35868	0.2996	Other Programs	0.18851
				GO:0006470	SET	37	-0.040301	-0.0021264	0.26952	0.55943	Other Programs	0.040301
				GO:0006471	SET	9	0.35921	0.0093575	0.55875	0.26016	Other Programs	0.35921
				GO:0006473	SET	9	-0.28459	-0.0074138	0.55875	0.69474	Other Programs	0.28459
				GO:0006474	SET	4	-0.5011	-0.0087043	0.85207	0.72176	Other Programs	0.5011
				GO:0006476	SET	10	-0.34107	-0.0093654	0.47865	0.76194	Other Programs	0.34107
				GO:0006478	SET	2	-0.02695	-0.00033105	1.0636	0.51011	Other Programs	0.02695
				GO:0006479	SET	10	0.16017	0.0043982	0.54356	0.38412	Other Programs	0.16017
				GO:0006482	SET	3	0.45803	0.0068905	0.94635	0.3142	Other Programs	0.45803
				GO:0006486	SET	14	0.77835	0.025284	0.43054	0.035327	Other Programs	0.77835
				GO:0006487	SET	15	0.87874	0.029546	0.39379	0.012832	Other Programs	0.87874
				GO:0006488	SET	3	-2.1215	-0.031915	0.80795	0.99567	Other Programs	2.1215
				GO:0006489	SET	2	1.0948	0.013448	1.1985	0.18051	Other Programs	1.0948
				GO:0006491	SET	5	0.46268	0.0089852	0.75384	0.26969	Other Programs	0.46268
				GO:0006493	SET	15	-0.055611	-0.0018699	0.4089	0.55409	Other Programs	0.055611
				GO:0006506	SET	12	0.14774	0.0044437	0.4529	0.37213	Other Programs	0.14774
				GO:0006508	SET	80	0.17201	0.013324	0.19126	0.18424	Other Programs	0.17201
				GO:0006509	SET	16	0.053595	0.0018611	0.41046	0.44806	Other Programs	0.053595
				GO:0006511	SET	65	0.087901	0.0061408	0.2072	0.3357	Other Programs	0.087901
				GO:0006513	SET	17	0.052821	0.0018906	0.40592	0.44823	Other Programs	0.052821
				GO:0006515	SET	6	-1.1301	-0.024039	0.72569	0.94028	Other Programs	1.1301
				GO:0006516	SET	2	1.0486	0.01288	1.2184	0.19473	Other Programs	1.0486
				GO:0006517	SET	3	-0.97785	-0.014711	0.99503	0.83712	Other Programs	0.97785
				GO:0006520	SET	4	0.39158	0.0068019	0.83488	0.31953	Other Programs	0.39158
				GO:0006527	SET	3	0.97113	0.014609	0.98889	0.16305	Other Programs	0.97113
				GO:0006533	SET	2	0.39966	0.0049092	1.2077	0.37035	Other Programs	0.39966
				GO:0006536	SET	7	-0.074166	-0.0017041	0.511	0.5577	Other Programs	0.074166
				GO:0006541	SET	2	-0.7527	-0.0092459	1.2098	0.73308	Other Programs	0.7527
				GO:0006544	SET	4	1.3872	0.024096	0.823	0.045953	Other Programs	1.3872
				GO:0006548	SET	2	1.554	0.019089	1.2151	0.10046	Other Programs	1.554
				GO:0006550	SET	2	0.37681	0.0046286	1.1899	0.37575	Other Programs	0.37681
				GO:0006556	SET	3	0.48371	0.0072767	0.98824	0.31226	Other Programs	0.48371
				GO:0006561	SET	2	-1.2973	-0.015936	1.2016	0.85985	Other Programs	1.2973
				GO:0006563	SET	4	0.30423	0.0052846	0.83487	0.35778	Other Programs	0.30423
				GO:0006565	SET	2	1.9377	0.023802	1.1781	0.050016	Other Programs	1.9377
				GO:0006570	SET	2	-0.83151	-0.010214	1.2159	0.75296	Other Programs	0.83151
				GO:0006577	SET	2	2.0338	0.024982	1.1909	0.04385	Other Programs	2.0338
				GO:0006605	SET	4	2.3224	0.040341	0.7978	0.0018045	Other Programs	2.3224
				GO:0006606	SET	19	0.44382	0.016793	0.38423	0.12404	Other Programs	0.44382
				GO:0006610	SET	2	0.94869	0.011653	1.213	0.21709	Other Programs	0.94869
				GO:0006611	SET	13	0.054721	0.001713	0.39599	0.44505	Other Programs	0.054721
				GO:0006612	SET	4	0.23675	0.0041124	0.81892	0.38626	Other Programs	0.23675
				GO:0006620	SET	3	-1.1814	-0.017773	0.98051	0.88587	Other Programs	1.1814
				GO:0006622	SET	8	1.1055	0.027153	0.60207	0.033179	Other Programs	1.1055
				GO:0006625	SET	4	-0.6098	-0.010592	0.83155	0.76831	Other Programs	0.6098
				GO:0006626	SET	5	-1.0715	-0.020808	0.74831	0.92389	Other Programs	1.0715
				GO:0006627	SET	2	0.46082	0.0056605	0.89571	0.30347	Other Programs	0.46082
				GO:0006629	SET	11	-0.035307	-0.0010168	0.5185	0.52714	Other Programs	0.035307
				GO:0006631	SET	16	-0.182	-0.00632	0.42224	0.66677	Other Programs	0.182
				GO:0006633	SET	7	-0.43542	-0.010004	0.6483	0.74908	Other Programs	0.43542
				GO:0006635	SET	13	-0.0013845	-4.334e-05	0.46655	0.50118	Other Programs	0.0013845
				GO:0006636	SET	4	0.38476	0.0066834	0.71769	0.29595	Other Programs	0.38476
				GO:0006637	SET	2	0.21956	0.002697	0.99307	0.41251	Other Programs	0.21956
				GO:0006640	SET	2	-1.0608	-0.013031	1.2145	0.80879	Other Programs	1.0608
				GO:0006641	SET	4	1.565	0.027184	0.85803	0.034094	Other Programs	1.565
				GO:0006644	SET	6	-1.1774	-0.025046	0.64559	0.9659	Other Programs	1.1774
				GO:0006646	SET	3	0.49441	0.0074377	0.97627	0.30628	Other Programs	0.49441
				GO:0006650	SET	3	1.2527	0.018845	1.0395	0.1141	Other Programs	1.2527
				GO:0006651	SET	2	0.55491	0.0068163	0.96404	0.28244	Other Programs	0.55491
				GO:0006654	SET	10	0.013527	0.00037144	0.52576	0.48974	Other Programs	0.013527
				GO:0006655	SET	2	3.594	0.044147	1.2049	0.0014301	Other Programs	3.594
				GO:0006656	SET	5	0.04394	0.00085331	0.68206	0.47432	Other Programs	0.04394
				GO:0006658	SET	2	-0.22286	-0.0027375	1.1153	0.57918	Other Programs	0.22286
				GO:0006659	SET	3	0.18813	0.0028302	0.93929	0.42063	Other Programs	0.18813
				GO:0006661	SET	7	1.3514	0.031049	0.63553	0.016745	Other Programs	1.3514
				GO:0006663	SET	2	-0.99088	-0.012172	1.1671	0.80206	Other Programs	0.99088
				GO:0006665	SET	4	-0.92641	-0.016092	0.86226	0.85867	Other Programs	0.92641
				GO:0006670	SET	3	-0.87926	-0.013227	0.96641	0.81853	Other Programs	0.87926
				GO:0006672	SET	8	1.1719	0.028784	0.58226	0.022084	Other Programs	1.1719
				GO:0006677	SET	2	-0.88721	-0.010898	1.2082	0.76862	Other Programs	0.88721
				GO:0006682	SET	2	0.26194	0.0032175	1.0396	0.40054	Other Programs	0.26194
				GO:0006683	SET	2	0.2047	0.0025144	1.207	0.43267	Other Programs	0.2047
				GO:0006685	SET	3	0.40624	0.0061113	0.99021	0.34081	Other Programs	0.40624
				GO:0006686	SET	3	0.49463	0.007441	0.99362	0.30932	Other Programs	0.49463
				GO:0006687	SET	2	-0.88721	-0.010898	1.2082	0.76862	Other Programs	0.88721
				GO:0006689	SET	2	1.2411	0.015246	1.1816	0.14677	Other Programs	1.2411
				GO:0006690	SET	4	1.4485	0.025161	0.85715	0.045537	Other Programs	1.4485
				GO:0006691	SET	3	0.20792	0.0031279	0.9442	0.41286	Other Programs	0.20792
				GO:0006693	SET	11	0.57367	0.01652	0.50699	0.12893	Other Programs	0.57367
				GO:0006694	SET	2	1.2995	0.015963	1.1347	0.12605	Other Programs	1.2995
				GO:0006695	SET	9	-0.40346	-0.01051	0.55448	0.76657	Other Programs	0.40346
				GO:0006699	SET	4	1.2116	0.021047	0.82951	0.072065	Other Programs	1.2116
				GO:0006700	SET	2	-0.99105	-0.012174	1.3292	0.77204	Other Programs	0.99105
				GO:0006706	SET	3	1.5028	0.022607	0.88557	0.044867	Other Programs	1.5028
				GO:0006707	SET	3	-0.34644	-0.0052117	0.9806	0.63806	Other Programs	0.34644
				GO:0006710	SET	3	-0.59404	-0.0089366	0.98464	0.72684	Other Programs	0.59404
				GO:0006729	SET	2	0.38277	0.0047018	1.1694	0.37171	Other Programs	0.38277
				GO:0006730	SET	2	0.061227	0.00075209	1.1992	0.47964	Other Programs	0.061227
				GO:0006738	SET	2	2.431	0.029861	1.218	0.022988	Other Programs	2.431
				GO:0006739	SET	2	-0.94378	-0.011593	1.0874	0.80726	Other Programs	0.94378
				GO:0006744	SET	5	-0.57243	-0.011117	0.76685	0.7723	Other Programs	0.57243
				GO:0006749	SET	9	0.30205	0.0078686	0.55676	0.29374	Other Programs	0.30205
				GO:0006750	SET	4	-0.56551	-0.0098231	0.8325	0.75152	Other Programs	0.56551
				GO:0006751	SET	2	0.965	0.011854	1.1677	0.20429	Other Programs	0.965
				GO:0006754	SET	3	-0.317	-0.0047688	0.67116	0.68164	Other Programs	0.317
				GO:0006760	SET	2	-0.72563	-0.0089133	0.9984	0.76632	Other Programs	0.72563
				GO:0006777	SET	3	0.83012	0.012488	0.99142	0.20122	Other Programs	0.83012
				GO:0006779	SET	2	0.6303	0.0077423	0.80359	0.21642	Other Programs	0.6303
				GO:0006783	SET	3	0.85986	0.012935	0.88263	0.16499	Other Programs	0.85986
				GO:0006784	SET	2	-0.83556	-0.010264	1.0951	0.77726	Other Programs	0.83556
				GO:0006790	SET	8	-0.14826	-0.0036416	0.59229	0.59883	Other Programs	0.14826
				GO:0006796	SET	4	-0.30105	-0.0052293	0.86681	0.63582	Other Programs	0.30105
				GO:0006801	SET	7	0.18773	0.0043134	0.64457	0.38543	Other Programs	0.18773
				GO:0006805	SET	16	0.32826	0.011399	0.39031	0.20017	Other Programs	0.32826
				GO:0006809	SET	4	0.010236	0.0001778	0.85104	0.4952	Other Programs	0.010236
				GO:0006811	SET	6	0.23279	0.004952	0.66409	0.36297	Other Programs	0.23279
				GO:0006812	SET	13	0.098698	0.0030897	0.46744	0.41639	Other Programs	0.098698
				GO:0006813	SET	9	-0.014847	-0.00038678	0.58525	0.51012	Other Programs	0.014847
				GO:0006814	SET	6	0.17953	0.003819	0.69187	0.39764	Other Programs	0.17953
				GO:0006816	SET	20	0.22376	0.0086859	0.35503	0.26427	Other Programs	0.22376
				GO:0006817	SET	3	-0.11037	-0.0016604	0.98596	0.54456	Other Programs	0.11037
				GO:0006820	SET	7	-0.49351	-0.011339	0.63055	0.78308	Other Programs	0.49351
				GO:0006821	SET	16	0.14998	0.0052082	0.42044	0.36065	Other Programs	0.14998
				GO:0006825	SET	2	0.25957	0.0031885	1.1668	0.41197	Other Programs	0.25957
				GO:0006826	SET	3	-0.7788	-0.011716	0.98282	0.78594	Other Programs	0.7788
				GO:0006828	SET	2	-0.99796	-0.012259	1.2108	0.79508	Other Programs	0.99796
				GO:0006829	SET	4	-1.1963	-0.02078	0.82289	0.92698	Other Programs	1.1963
				GO:0006833	SET	5	0.25483	0.0049488	0.73875	0.36507	Other Programs	0.25483
				GO:0006836	SET	8	-0.4378	-0.010753	0.60889	0.76393	Other Programs	0.4378
				GO:0006839	SET	2	-0.4343	-0.0053347	1.2002	0.64127	Other Programs	0.4343
				GO:0006851	SET	7	-0.72838	-0.016735	0.67113	0.8611	Other Programs	0.72838
				GO:0006855	SET	6	-0.28368	-0.0060347	0.68494	0.66062	Other Programs	0.28368
				GO:0006858	SET	2	0.042954	0.00052763	1.1956	0.48567	Other Programs	0.042954
				GO:0006865	SET	3	-0.57219	-0.0086078	0.98718	0.71891	Other Programs	0.57219
				GO:0006868	SET	2	2.0038	0.024614	1.1414	0.03959	Other Programs	2.0038
				GO:0006869	SET	7	1.2803	0.029417	0.638	0.022397	Other Programs	1.2803
				GO:0006873	SET	3	-0.40037	-0.006023	0.96351	0.66112	Other Programs	0.40037
				GO:0006874	SET	25	-0.10622	-0.004609	0.32922	0.62651	Other Programs	0.10622
				GO:0006876	SET	2	0.48671	0.0059786	1.202	0.34277	Other Programs	0.48671
				GO:0006879	SET	13	-0.40379	-0.01264	0.45243	0.81393	Other Programs	0.40379
				GO:0006882	SET	7	0.27813	0.0063904	0.60775	0.32361	Other Programs	0.27813
				GO:0006883	SET	9	1.4018	0.036518	0.56848	0.0068397	Other Programs	1.4018
				GO:0006884	SET	2	1.0504	0.012903	1.16	0.1826	Other Programs	1.0504
				GO:0006885	SET	3	0.56893	0.0085588	0.98347	0.28147	Other Programs	0.56893
				GO:0006886	SET	20	0.5181	0.020111	0.37359	0.082761	Other Programs	0.5181
				GO:0006887	SET	7	0.11385	0.0026158	0.59684	0.42436	Other Programs	0.11385
				GO:0006888	SET	31	-0.29868	-0.014428	0.28991	0.84854	Other Programs	0.29868
				GO:0006890	SET	16	0.65218	0.022647	0.41351	0.057389	Other Programs	0.65218
				GO:0006891	SET	5	0.62697	0.012176	0.76495	0.20622	Other Programs	0.62697
				GO:0006892	SET	3	1.941	0.029199	0.99345	0.025375	Other Programs	1.941
				GO:0006893	SET	5	1.9233	0.03735	0.75378	0.0053687	Other Programs	1.9233
				GO:0006895	SET	4	-0.74005	-0.012855	0.70691	0.85241	Other Programs	0.74005
				GO:0006897	SET	21	0.51174	0.020354	0.36364	0.079687	Other Programs	0.51174
				GO:0006898	SET	22	0.58509	0.023819	0.3445	0.044728	Other Programs	0.58509
				GO:0006900	SET	6	0.018839	0.00040076	0.69444	0.48918	Other Programs	0.018839
				GO:0006903	SET	2	-1.7485	-0.021477	1.1887	0.92933	Other Programs	1.7485
				GO:0006904	SET	2	-0.076721	-0.0009424	1.157	0.52643	Other Programs	0.076721
				GO:0006906	SET	2	1.9102	0.023464	1.2121	0.057532	Other Programs	1.9102
				GO:0006907	SET	2	0.19714	0.0024216	1.173	0.43327	Other Programs	0.19714
				GO:0006909	SET	13	-0.53979	-0.016898	0.46658	0.87634	Other Programs	0.53979
				GO:0006910	SET	2	1.5301	0.018795	1.216	0.10416	Other Programs	1.5301
				GO:0006911	SET	7	-0.046719	-0.0010734	0.63536	0.52931	Other Programs	0.046719
				GO:0006913	SET	4	-0.59805	-0.010388	0.85695	0.75737	Other Programs	0.59805
				GO:0006914	SET	28	-0.031457	-0.0014444	0.29342	0.54269	Other Programs	0.031457
				GO:0006915	SET	57	0.25377	0.016607	0.21964	0.12397	Other Programs	0.25377
				GO:0006919	SET	31	-0.57186	-0.027625	0.30361	0.97017	Other Programs	0.57186
				GO:0006929	SET	2	0.52982	0.0065081	1.2076	0.33043	Other Programs	0.52982
				GO:0006935	SET	7	0.15102	0.0034698	0.64008	0.40674	Other Programs	0.15102
				GO:0006936	SET	8	0.1616	0.0039691	0.57414	0.38918	Other Programs	0.1616
				GO:0006941	SET	5	0.39946	0.0077574	0.59285	0.25023	Other Programs	0.39946
				GO:0006942	SET	2	1.0052	0.012347	1.1968	0.2005	Other Programs	1.0052
				GO:0006953	SET	4	0.2459	0.0042714	0.75599	0.37249	Other Programs	0.2459
				GO:0006954	SET	19	-0.5154	-0.019501	0.37947	0.91279	Other Programs	0.5154
				GO:0006955	SET	15	0.36841	0.012387	0.43543	0.19876	Other Programs	0.36841
				GO:0006956	SET	5	0.42458	0.0082453	0.7655	0.28957	Other Programs	0.42458
				GO:0006957	SET	2	4.678	0.057462	1.2313	7.2909e-05	KGWAS Prioritized Programs	4.678
				GO:0006968	SET	3	-1.0118	-0.015221	0.97077	0.85134	Other Programs	1.0118
				GO:0006970	SET	6	-0.4844	-0.010304	0.66199	0.76783	Other Programs	0.4844
				GO:0006974	SET	138	0.0044812	0.00045489	0.14083	0.48731	Other Programs	0.0044812
				GO:0006975	SET	5	-0.80377	-0.015609	0.71499	0.86952	Other Programs	0.80377
				GO:0006977	SET	6	0.025147	0.00053495	0.69474	0.48556	Other Programs	0.025147
				GO:0006978	SET	6	0.050096	0.0010657	0.72264	0.47237	Other Programs	0.050096
				GO:0006979	SET	27	-0.089233	-0.0040235	0.30219	0.61611	Other Programs	0.089233
				GO:0006983	SET	5	-0.77288	-0.015009	0.75259	0.84777	Other Programs	0.77288
				GO:0006986	SET	5	0.21207	0.0041183	0.61903	0.36596	Other Programs	0.21207
				GO:0006997	SET	13	0.42611	0.013339	0.46713	0.18084	Other Programs	0.42611
				GO:0006998	SET	6	-0.33442	-0.007114	0.66525	0.69241	Other Programs	0.33442
				GO:0006999	SET	3	-1.2581	-0.018927	0.86403	0.9273	Other Programs	1.2581
				GO:0007000	SET	2	-0.98618	-0.012114	1.1553	0.80334	Other Programs	0.98618
				GO:0007004	SET	8	0.69474	0.017064	0.57958	0.11533	Other Programs	0.69474
				GO:0007005	SET	18	0.2114	0.0077857	0.39811	0.29771	Other Programs	0.2114
				GO:0007006	SET	2	-1.4853	-0.018244	1.1364	0.90439	Other Programs	1.4853
				GO:0007007	SET	2	-0.12403	-0.0015236	1.2165	0.5406	Other Programs	0.12403
				GO:0007009	SET	6	-0.3533	-0.0075156	0.69612	0.6941	Other Programs	0.3533
				GO:0007010	SET	26	-0.13716	-0.0060691	0.3382	0.65746	Other Programs	0.13716
				GO:0007015	SET	19	0.2466	0.0093305	0.39026	0.26373	Other Programs	0.2466
				GO:0007017	SET	3	0.28835	0.0043378	0.95604	0.38148	Other Programs	0.28835
				GO:0007019	SET	7	0.34169	0.0078508	0.61684	0.28982	Other Programs	0.34169
				GO:0007020	SET	10	0.36964	0.01015	0.52824	0.24205	Other Programs	0.36964
				GO:0007023	SET	3	-1.1259	-0.016938	0.94658	0.88285	Other Programs	1.1259
				GO:0007026	SET	11	0.16299	0.0046938	0.48994	0.36969	Other Programs	0.16299
				GO:0007029	SET	15	-0.52653	-0.017704	0.4165	0.89691	Other Programs	0.52653
				GO:0007030	SET	46	0.092138	0.0054188	0.24207	0.35175	Other Programs	0.092138
				GO:0007031	SET	9	-0.30392	-0.0079173	0.56586	0.70439	Other Programs	0.30392
				GO:0007032	SET	17	0.22587	0.0080844	0.40476	0.28842	Other Programs	0.22587
				GO:0007040	SET	12	0.61522	0.018504	0.47476	0.097526	Other Programs	0.61522
				GO:0007041	SET	9	0.1606	0.0041838	0.55462	0.38607	Other Programs	0.1606
				GO:0007042	SET	6	-0.20028	-0.0042604	0.65557	0.62001	Other Programs	0.20028
				GO:0007043	SET	2	-0.086301	-0.0010601	1.2028	0.5286	Other Programs	0.086301
				GO:0007050	SET	30	-0.1616	-0.0076797	0.28413	0.71523	Other Programs	0.1616
				GO:0007051	SET	12	0.80473	0.024204	0.47214	0.044162	Other Programs	0.80473
				GO:0007052	SET	19	-0.76109	-0.028797	0.39005	0.97448	Other Programs	0.76109
				GO:0007059	SET	27	-0.12566	-0.005666	0.30266	0.66099	Other Programs	0.12566
				GO:0007062	SET	2	0.92785	0.011397	1.2191	0.22331	Other Programs	0.92785
				GO:0007064	SET	5	-0.4714	-0.0091546	0.74882	0.73549	Other Programs	0.4714
				GO:0007076	SET	10	-0.055924	-0.0015356	0.47279	0.54708	Other Programs	0.055924
				GO:0007079	SET	2	0.57985	0.0071226	1.1914	0.31325	Other Programs	0.57985
				GO:0007080	SET	34	-0.0013568	-6.8636e-05	0.28913	0.50187	Other Programs	0.0013568
				GO:0007084	SET	2	0.15898	0.0019529	1.1508	0.44506	Other Programs	0.15898
				GO:0007088	SET	9	-0.20212	-0.0052652	0.55473	0.6422	Other Programs	0.20212
				GO:0007091	SET	2	-1.2893	-0.015837	1.2083	0.857	Other Programs	1.2893
				GO:0007093	SET	3	-0.5622	-0.0084575	0.95185	0.72261	Other Programs	0.5622
				GO:0007094	SET	13	0.017285	0.0005411	0.45898	0.48498	Other Programs	0.017285
				GO:0007095	SET	11	-0.019826	-0.00057095	0.49472	0.51598	Other Programs	0.019826
				GO:0007096	SET	2	0.18031	0.0022148	1.1868	0.43962	Other Programs	0.18031
				GO:0007097	SET	2	-1.0335	-0.012695	1.1796	0.80951	Other Programs	1.0335
				GO:0007098	SET	25	0.73063	0.031703	0.33112	0.013683	Other Programs	0.73063
				GO:0007099	SET	15	0.51261	0.017236	0.38337	0.090602	Other Programs	0.51261
				GO:0007155	SET	39	0.52659	0.028524	0.26922	0.025243	Other Programs	0.52659
				GO:0007156	SET	10	0.077007	0.0021145	0.54166	0.44347	Other Programs	0.077007
				GO:0007157	SET	9	0.46334	0.01207	0.56212	0.2049	Other Programs	0.46334
				GO:0007159	SET	17	1.7444	0.062437	0.40461	8.1695e-06	Other Programs	1.7444
				GO:0007160	SET	34	0.94642	0.047875	0.28451	0.00044102	Other Programs	0.94642
				GO:0007162	SET	13	0.62355	0.01952	0.46761	0.091198	Other Programs	0.62355
				GO:0007165	SET	47	0.28601	0.017002	0.24383	0.12042	Other Programs	0.28601
				GO:0007166	SET	13	1.1393	0.035664	0.48331	0.0092125	Other Programs	1.1393
				GO:0007168	SET	4	-1.414	-0.024561	0.8089	0.95976	Other Programs	1.414
				GO:0007169	SET	7	0.31611	0.007263	0.64872	0.31303	Other Programs	0.31611
				GO:0007171	SET	2	-1.5168	-0.018631	1.2178	0.89352	Other Programs	1.5168
				GO:0007173	SET	19	-0.27501	-0.010405	0.38766	0.76096	Other Programs	0.27501
				GO:0007175	SET	7	0.94946	0.021815	0.60904	0.059517	Other Programs	0.94946
				GO:0007179	SET	32	0.79416	0.038976	0.30406	0.0045079	Other Programs	0.79416
				GO:0007182	SET	3	-1.402	-0.021092	0.9952	0.92054	Other Programs	1.402
				GO:0007183	SET	6	0.25925	0.0055149	0.69799	0.35516	Other Programs	0.25925
				GO:0007186	SET	54	-0.022201	-0.0014143	0.22786	0.53881	Other Programs	0.022201
				GO:0007187	SET	3	-0.10276	-0.001546	0.99431	0.54116	Other Programs	0.10276
				GO:0007188	SET	3	0.50806	0.0076431	0.96678	0.29962	Other Programs	0.50806
				GO:0007189	SET	33	0.071024	0.0035397	0.29282	0.40418	Other Programs	0.071024
				GO:0007190	SET	5	-0.372	-0.0072242	0.76216	0.68725	Other Programs	0.372
				GO:0007191	SET	2	0.4378	0.0053778	1.2148	0.35928	Other Programs	0.4378
				GO:0007193	SET	14	-0.19768	-0.0064216	0.42426	0.67937	Other Programs	0.19768
				GO:0007195	SET	2	-1.4712	-0.018072	1.2043	0.88906	Other Programs	1.4712
				GO:0007196	SET	3	-1.2206	-0.018362	0.99423	0.89021	Other Programs	1.2206
				GO:0007200	SET	8	-0.70267	-0.017259	0.60021	0.87913	Other Programs	0.70267
				GO:0007202	SET	8	0.0027935	6.8613e-05	0.56485	0.49803	Other Programs	0.0027935
				GO:0007204	SET	28	-0.082372	-0.0037822	0.32613	0.5997	KGWAS Prioritized Programs	0.082372
				GO:0007205	SET	2	2.7078	0.033261	1.1795	0.010856	Other Programs	2.7078
				GO:0007212	SET	3	-0.45437	-0.0068354	0.96342	0.6814	Other Programs	0.45437
				GO:0007213	SET	2	1.0727	0.013176	1.2185	0.18936	Other Programs	1.0727
				GO:0007214	SET	5	-0.1236	-0.0024002	0.77341	0.56348	Other Programs	0.1236
				GO:0007216	SET	5	-0.29946	-0.0058156	0.76379	0.6525	Other Programs	0.29946
				GO:0007217	SET	2	-0.61896	-0.007603	1.2171	0.69447	Other Programs	0.61896
				GO:0007218	SET	16	0.097248	0.0033769	0.4172	0.40784	Other Programs	0.097248
				GO:0007219	SET	11	0.045233	0.0013026	0.49727	0.46376	Other Programs	0.045233
				GO:0007220	SET	4	-0.3723	-0.006467	0.8366	0.67184	Other Programs	0.3723
				GO:0007224	SET	8	-0.39635	-0.0097351	0.53848	0.76915	Other Programs	0.39635
				GO:0007229	SET	36	1.3052	0.067933	0.2803	1.625e-06	Other Programs	1.3052
				GO:0007249	SET	8	-0.045768	-0.0011241	0.57794	0.53156	Other Programs	0.045768
				GO:0007250	SET	9	0.32242	0.0083993	0.56657	0.28466	Other Programs	0.32242
				GO:0007252	SET	5	0.63785	0.012387	0.76765	0.20302	Other Programs	0.63785
				GO:0007253	SET	2	3.9751	0.048828	1.205	0.00048659	Other Programs	3.9751
				GO:0007254	SET	6	0.13924	0.002962	0.69694	0.42082	Other Programs	0.13924
				GO:0007257	SET	6	0.3517	0.0074816	0.68291	0.30328	Other Programs	0.3517
				GO:0007259	SET	2	-0.90288	-0.011091	1.2033	0.77348	Other Programs	0.90288
				GO:0007260	SET	2	-1.4886	-0.018286	1.2194	0.88891	Other Programs	1.4886
				GO:0007263	SET	3	0.11546	0.001737	0.99458	0.45379	Other Programs	0.11546
				GO:0007264	SET	7	-0.098018	-0.0022521	0.63861	0.56099	Other Programs	0.098018
				GO:0007265	SET	19	-0.41822	-0.015824	0.3679	0.87217	Other Programs	0.41822
				GO:0007266	SET	14	-0.81515	-0.02648	0.42908	0.97126	Other Programs	0.81515
				GO:0007267	SET	10	0.129	0.0035422	0.5284	0.40356	Other Programs	0.129
				GO:0007268	SET	3	0.62116	0.0093445	0.98844	0.26487	Other Programs	0.62116
				GO:0007274	SET	2	1.1014	0.01353	1.1851	0.17635	Other Programs	1.1014
				GO:0007281	SET	2	-2.1865	-0.026858	1.1769	0.96839	Other Programs	2.1865
				GO:0007283	SET	15	-0.71179	-0.023933	0.43332	0.94976	Other Programs	0.71179
				GO:0007286	SET	5	-1.4487	-0.028133	0.75708	0.97215	Other Programs	1.4487
				GO:0007288	SET	8	-0.77247	-0.018973	0.58629	0.90616	Other Programs	0.77247
				GO:0007339	SET	4	1.1889	0.020652	0.61635	0.026878	Other Programs	1.1889
				GO:0007342	SET	4	0.6323	0.010983	0.79672	0.21371	Other Programs	0.6323
				GO:0007346	SET	14	-0.19153	-0.0062216	0.44712	0.6658	Other Programs	0.19153
				GO:0007352	SET	2	-1.5473	-0.019006	1.2196	0.89772	Other Programs	1.5473
				GO:0007368	SET	6	0.61611	0.013106	0.69303	0.18701	Other Programs	0.61611
				GO:0007399	SET	15	-0.25302	-0.0085074	0.42652	0.72348	Other Programs	0.25302
				GO:0007409	SET	3	1.3237	0.019914	0.93573	0.078595	Other Programs	1.3237
				GO:0007411	SET	5	-0.13761	-0.0026724	0.76563	0.57132	Other Programs	0.13761
				GO:0007416	SET	3	1.4594	0.021955	0.98248	0.068723	Other Programs	1.4594
				GO:0007417	SET	8	1.114	0.027361	0.59581	0.030776	Other Programs	1.114
				GO:0007420	SET	26	0.31384	0.013887	0.31889	0.16253	Other Programs	0.31384
				GO:0007435	SET	3	-1.1156	-0.016783	0.97889	0.87278	Other Programs	1.1156
				GO:0007507	SET	24	0.40051	0.017028	0.34368	0.12195	Other Programs	0.40051
				GO:0007512	SET	3	-0.030361	-0.00045674	1.0342	0.51171	Other Programs	0.030361
				GO:0007517	SET	2	-0.87428	-0.010739	1.1853	0.76962	Other Programs	0.87428
				GO:0007519	SET	3	-0.84733	-0.012747	0.99464	0.80286	Other Programs	0.84733
				GO:0007528	SET	4	1.2897	0.022402	0.85398	0.065506	Other Programs	1.2897
				GO:0007530	SET	2	-0.70606	-0.008673	1.2078	0.72059	Other Programs	0.70606
				GO:0007565	SET	3	0.0030005	4.5139e-05	0.97779	0.49878	Other Programs	0.0030005
				GO:0007566	SET	2	1.237	0.015195	1.0696	0.12376	Other Programs	1.237
				GO:0007568	SET	6	-0.28792	-0.0061248	0.6996	0.65966	Other Programs	0.28792
				GO:0007569	SET	8	-1.3255	-0.032555	0.59769	0.9867	Other Programs	1.3255
				GO:0007584	SET	2	0.68123	0.008368	1.2085	0.28649	Other Programs	0.68123
				GO:0007586	SET	3	-1.1644	-0.017517	1.0152	0.87429	Other Programs	1.1644
				GO:0007588	SET	5	0.143	0.0027771	0.663	0.41462	Other Programs	0.143
				GO:0007595	SET	2	-0.87389	-0.010734	1.2149	0.76402	Other Programs	0.87389
				GO:0007596	SET	8	-0.22609	-0.005553	0.55994	0.6568	Other Programs	0.22609
				GO:0007601	SET	15	-0.094237	-0.0031686	0.41584	0.58964	Other Programs	0.094237
				GO:0007605	SET	40	-0.21955	-0.012044	0.26598	0.79544	Other Programs	0.21955
				GO:0007611	SET	4	1.5287	0.026553	0.84206	0.034744	Other Programs	1.5287
				GO:0007612	SET	8	0.0059254	0.00014554	0.60462	0.49609	Other Programs	0.0059254
				GO:0007616	SET	2	2.2757	0.027954	1.2136	0.030394	Other Programs	2.2757
				GO:0007623	SET	9	1.0557	0.027502	0.48468	0.014706	Other Programs	1.0557
				GO:0007631	SET	2	0.53387	0.0065579	1.1877	0.32653	Other Programs	0.53387
				GO:0008033	SET	4	0.51846	0.0090058	0.79735	0.25778	Other Programs	0.51846
				GO:0008037	SET	3	0.89128	0.013408	0.99064	0.18415	Other Programs	0.89128
				GO:0008045	SET	2	-0.39959	-0.0049084	1.2109	0.6293	Other Programs	0.39959
				GO:0008053	SET	9	-0.3567	-0.0092923	0.56515	0.73603	Other Programs	0.3567
				GO:0008104	SET	22	-0.10584	-0.0043087	0.34202	0.62151	Other Programs	0.10584
				GO:0008154	SET	2	-0.79501	-0.0097656	1.1873	0.74843	Other Programs	0.79501
				GO:0008156	SET	8	0.54902	0.013485	0.57569	0.17013	Other Programs	0.54902
				GO:0008202	SET	18	-0.10923	-0.0040228	0.36408	0.61792	Other Programs	0.10923
				GO:0008203	SET	12	-0.023353	-0.0007024	0.46941	0.51984	Other Programs	0.023353
				GO:0008206	SET	5	-0.66957	-0.013003	0.83991	0.78732	Other Programs	0.66957
				GO:0008209	SET	5	-0.10171	-0.0019752	0.75668	0.55346	Other Programs	0.10171
				GO:0008210	SET	14	0.42802	0.013904	0.41461	0.15096	Other Programs	0.42802
				GO:0008217	SET	11	-0.63721	-0.01835	0.51015	0.89417	Other Programs	0.63721
				GO:0008219	SET	17	0.41118	0.014717	0.42546	0.16692	Other Programs	0.41118
				GO:0008272	SET	5	-0.3598	-0.0069873	0.73342	0.68813	Other Programs	0.3598
				GO:0008277	SET	10	-0.46272	-0.012706	0.52688	0.81008	Other Programs	0.46272
				GO:0008283	SET	39	-0.32273	-0.017481	0.25369	0.89833	Other Programs	0.32273
				GO:0008284	SET	184	-0.10669	-0.012483	0.12372	0.80575	Other Programs	0.10669
				GO:0008285	SET	126	-0.18027	-0.017493	0.1504	0.88465	Other Programs	0.18027
				GO:0008286	SET	12	-0.22083	-0.006642	0.49072	0.67365	Other Programs	0.22083
				GO:0008299	SET	5	-0.2428	-0.0047152	0.76081	0.62518	Other Programs	0.2428
				GO:0008333	SET	19	1.2093	0.045755	0.38041	0.00074088	Other Programs	1.2093
				GO:0008340	SET	2	0.37585	0.0046168	1.1969	0.37676	Other Programs	0.37585
				GO:0008347	SET	2	-1.4516	-0.01783	1.2166	0.88358	Other Programs	1.4516
				GO:0008360	SET	43	0.24727	0.014062	0.25072	0.16202	Other Programs	0.24727
				GO:0008361	SET	12	0.9769	0.029382	0.50336	0.026155	Other Programs	0.9769
				GO:0008380	SET	10	0.33869	0.0092999	0.4551	0.22838	Other Programs	0.33869
				GO:0008535	SET	3	-0.73768	-0.011097	0.91721	0.78937	Other Programs	0.73768
				GO:0008543	SET	12	-0.58632	-0.017635	0.49298	0.88283	Other Programs	0.58632
				GO:0008544	SET	6	0.039196	0.0008338	0.61388	0.47455	Other Programs	0.039196
				GO:0008584	SET	13	0.090999	0.0028486	0.46963	0.42318	Other Programs	0.090999
				GO:0008585	SET	3	0.10263	0.001544	0.97985	0.45829	Other Programs	0.10263
				GO:0008589	SET	2	-1.0126	-0.012439	1.1346	0.81394	Other Programs	1.0126
				GO:0008593	SET	6	0.24264	0.0051615	0.65878	0.35632	Other Programs	0.24264
				GO:0008608	SET	3	-0.39218	-0.0058998	0.9859	0.6546	Other Programs	0.39218
				GO:0008610	SET	4	0.82295	0.014295	0.91187	0.18341	Other Programs	0.82295
				GO:0008611	SET	2	-1.041	-0.012788	1.2133	0.80456	Other Programs	1.041
				GO:0008625	SET	10	0.086732	0.0023815	0.53633	0.43577	Other Programs	0.086732
				GO:0008630	SET	8	-0.33568	-0.0082449	0.59625	0.71327	Other Programs	0.33568
				GO:0008631	SET	4	-1.1156	-0.019379	0.85552	0.90388	Other Programs	1.1156
				GO:0008635	SET	2	-0.05377	-0.00066049	1.1917	0.51799	Other Programs	0.05377
				GO:0008637	SET	4	-0.46871	-0.0081416	0.73922	0.73697	Other Programs	0.46871
				GO:0009048	SET	5	-0.13645	-0.0026498	0.76261	0.571	Other Programs	0.13645
				GO:0009060	SET	3	-1.3818	-0.020788	0.96036	0.92489	Other Programs	1.3818
				GO:0009062	SET	2	0.91741	0.011269	1.1523	0.21298	Other Programs	0.91741
				GO:0009083	SET	4	-0.29788	-0.0051743	0.83994	0.63857	Other Programs	0.29788
				GO:0009086	SET	3	-0.1765	-0.0026552	0.93575	0.5748	Other Programs	0.1765
				GO:0009100	SET	5	-1.0568	-0.020523	0.7657	0.91623	Other Programs	1.0568
				GO:0009101	SET	7	1.7597	0.04043	0.62877	0.0025701	Other Programs	1.7597
				GO:0009142	SET	6	0.23461	0.0049907	0.69974	0.36871	Other Programs	0.23461
				GO:0009143	SET	3	0.1288	0.0019376	1.0059	0.44906	Other Programs	0.1288
				GO:0009235	SET	2	-1.3455	-0.016528	1.217	0.86555	Other Programs	1.3455
				GO:0009247	SET	2	3.2049	0.039367	1.2063	0.0039486	Other Programs	3.2049
				GO:0009249	SET	2	-0.87128	-0.010702	1.175	0.77079	Other Programs	0.87128
				GO:0009257	SET	2	-0.20794	-0.0025543	1.2004	0.56876	Other Programs	0.20794
				GO:0009267	SET	21	0.27347	0.010877	0.35521	0.22069	Other Programs	0.27347
				GO:0009299	SET	4	-1.0678	-0.018549	0.85275	0.89475	Other Programs	1.0678
				GO:0009301	SET	2	0.34947	0.0042928	1.2025	0.38567	Other Programs	0.34947
				GO:0009303	SET	2	0.11642	0.0014301	0.97986	0.45271	Other Programs	0.11642
				GO:0009306	SET	8	0.20115	0.0049406	0.5967	0.36802	Other Programs	0.20115
				GO:0009308	SET	3	-0.10277	-0.001546	0.98826	0.54141	Other Programs	0.10277
				GO:0009311	SET	6	0.69807	0.01485	0.69908	0.15901	Other Programs	0.69807
				GO:0009312	SET	6	1.8706	0.039793	0.69212	0.0034425	Other Programs	1.8706
				GO:0009314	SET	4	-0.79276	-0.013771	0.81708	0.83403	Other Programs	0.79276
				GO:0009395	SET	4	1.1476	0.019934	0.80546	0.077124	Other Programs	1.1476
				GO:0009404	SET	4	-1.0201	-0.017719	0.87869	0.87716	Other Programs	1.0201
				GO:0009408	SET	6	-0.41875	-0.0089079	0.67035	0.7339	Other Programs	0.41875
				GO:0009411	SET	21	0.31963	0.012713	0.34525	0.17728	Other Programs	0.31963
				GO:0009435	SET	2	0.0028583	3.5111e-05	1.1912	0.49904	Other Programs	0.0028583
				GO:0009436	SET	3	-0.09344	-0.0014057	0.98149	0.53792	Other Programs	0.09344
				GO:0009437	SET	2	-0.39116	-0.0048049	1.2009	0.62768	Other Programs	0.39116
				GO:0009566	SET	2	0.4706	0.0057807	1.1272	0.33816	Other Programs	0.4706
				GO:0009597	SET	4	-0.80202	-0.013931	0.85181	0.82678	Other Programs	0.80202
				GO:0009609	SET	3	0.63507	0.0095537	0.955	0.25303	Other Programs	0.63507
				GO:0009611	SET	13	-0.36616	-0.011462	0.46872	0.78265	Other Programs	0.36616
				GO:0009612	SET	3	1.3025	0.019594	0.975	0.09081	Other Programs	1.3025
				GO:0009615	SET	42	0.77606	0.043619	0.26439	0.001669	Other Programs	0.77606
				GO:0009617	SET	9	0.34662	0.0090296	0.5539	0.26573	Other Programs	0.34662
				GO:0009636	SET	11	1.2357	0.035584	0.51187	0.0078955	Other Programs	1.2357
				GO:0009637	SET	3	-0.16203	-0.0024376	0.96813	0.56646	Other Programs	0.16203
				GO:0009650	SET	4	-0.26466	-0.0045972	0.93889	0.61098	Other Programs	0.26466
				GO:0009725	SET	7	0.7814	0.017954	0.59471	0.094448	Other Programs	0.7814
				GO:0009749	SET	6	-0.43539	-0.0092618	0.6821	0.73835	Other Programs	0.43539
				GO:0009755	SET	6	-0.092272	-0.0019629	0.68585	0.55351	Other Programs	0.092272
				GO:0009812	SET	2	0.61891	0.0076024	1.1239	0.29093	Other Programs	0.61891
				GO:0009822	SET	2	0.39173	0.0048119	0.77401	0.3064	Other Programs	0.39173
				GO:0009838	SET	3	-1.1057	-0.016634	0.96942	0.87296	Other Programs	1.1057
				GO:0009887	SET	3	-0.29959	-0.0045069	0.96765	0.62157	Other Programs	0.29959
				GO:0009888	SET	2	-0.62389	-0.0076636	1.1586	0.70487	Other Programs	0.62389
				GO:0009913	SET	2	1.4372	0.017654	1.1408	0.10388	Other Programs	1.4372
				GO:0009952	SET	2	-0.94142	-0.011564	1.1544	0.79261	Other Programs	0.94142
				GO:0009966	SET	4	-0.35626	-0.0061883	0.83509	0.66516	Other Programs	0.35626
				GO:0009967	SET	2	-0.95557	-0.011738	1.1892	0.78916	Other Programs	0.95557
				GO:0009968	SET	4	0.033989	0.0005904	0.79779	0.48301	Other Programs	0.033989
				GO:0009972	SET	3	-0.38395	-0.005776	0.96356	0.65485	Other Programs	0.38395
				GO:0009987	SET	2	2.6997	0.033162	1.2114	0.01293	Other Programs	2.6997
				GO:0010033	SET	6	-0.45712	-0.0097242	0.70017	0.74308	Other Programs	0.45712
				GO:0010035	SET	2	-0.47405	-0.005823	1.215	0.65179	Other Programs	0.47405
				GO:0010038	SET	2	-0.51886	-0.0063734	1.1843	0.66934	Other Programs	0.51886
				GO:0010039	SET	5	0.11052	0.0021462	0.7602	0.44221	Other Programs	0.11052
				GO:0010040	SET	2	-0.78001	-0.0095813	1.2049	0.7413	Other Programs	0.78001
				GO:0010043	SET	4	-0.79104	-0.013741	0.73534	0.85897	Other Programs	0.79104
				GO:0010165	SET	3	1.8516	0.027854	0.97678	0.029019	Other Programs	1.8516
				GO:0010212	SET	17	0.458	0.016393	0.40095	0.12668	Other Programs	0.458
				GO:0010216	SET	4	-0.041798	-0.00072605	0.8492	0.51963	Other Programs	0.041798
				GO:0010224	SET	3	0.29711	0.0044697	0.98973	0.38202	Other Programs	0.29711
				GO:0010225	SET	5	-0.90317	-0.017539	0.81515	0.86605	Other Programs	0.90317
				GO:0010256	SET	2	0.44078	0.0054144	1.1457	0.35022	Other Programs	0.44078
				GO:0010288	SET	2	0.5251	0.0064502	1.2049	0.33149	Other Programs	0.5251
				GO:0010324	SET	3	-0.1492	-0.0022446	0.96859	0.56121	Other Programs	0.1492
				GO:0010332	SET	4	-0.069171	-0.0012015	0.79101	0.53484	Other Programs	0.069171
				GO:0010389	SET	3	0.13137	0.0019763	0.99555	0.44751	Other Programs	0.13137
				GO:0010390	SET	8	-0.41109	-0.010097	0.58723	0.75805	Other Programs	0.41109
				GO:0010430	SET	4	1.6644	0.02891	0.94511	0.039129	Other Programs	1.6644
				GO:0010447	SET	6	0.28469	0.0060561	0.69836	0.34177	Other Programs	0.28469
				GO:0010457	SET	9	0.17957	0.0046778	0.55191	0.37246	Other Programs	0.17957
				GO:0010458	SET	7	-0.90536	-0.020802	0.61269	0.93024	Other Programs	0.90536
				GO:0010459	SET	2	-0.42044	-0.0051646	1.2152	0.63533	Other Programs	0.42044
				GO:0010460	SET	6	-0.8784	-0.018686	0.6945	0.89702	Other Programs	0.8784
				GO:0010466	SET	3	0.79625	0.011979	0.86545	0.17878	Other Programs	0.79625
				GO:0010467	SET	3	-0.7332	-0.01103	0.95301	0.77915	Other Programs	0.7332
				GO:0010468	SET	34	-0.24719	-0.012504	0.28848	0.80424	Other Programs	0.24719
				GO:0010469	SET	5	-0.74178	-0.014405	0.82291	0.81631	Other Programs	0.74178
				GO:0010470	SET	5	-1.5982	-0.031036	0.70358	0.98843	Other Programs	1.5982
				GO:0010498	SET	7	-0.59486	-0.013668	0.57779	0.84838	Other Programs	0.59486
				GO:0010501	SET	6	-0.11174	-0.0023769	0.67296	0.56593	Other Programs	0.11174
				GO:0010506	SET	24	0.16811	0.0071473	0.33896	0.30997	Other Programs	0.16811
				GO:0010507	SET	23	0.51672	0.021507	0.35651	0.073627	Other Programs	0.51672
				GO:0010508	SET	30	0.072135	0.0034281	0.31441	0.40927	Other Programs	0.072135
				GO:0010513	SET	2	0.85626	0.010518	1.1858	0.23512	Other Programs	0.85626
				GO:0010518	SET	4	-1.3311	-0.023122	0.85766	0.93966	Other Programs	1.3311
				GO:0010524	SET	3	0.38304	0.0057623	1.0084	0.35204	Other Programs	0.38304
				GO:0010529	SET	4	0.48073	0.0083505	0.94073	0.30467	Other Programs	0.48073
				GO:0010536	SET	2	-1.5489	-0.019026	1.2081	0.90008	Other Programs	1.5489
				GO:0010544	SET	3	0.71114	0.010698	0.98772	0.23577	Other Programs	0.71114
				GO:0010564	SET	5	0.78652	0.015274	0.76084	0.15064	Other Programs	0.78652
				GO:0010565	SET	2	-1.6421	-0.020171	1.2014	0.91414	Other Programs	1.6421
				GO:0010569	SET	11	-0.069093	-0.0019897	0.45777	0.55998	Other Programs	0.069093
				GO:0010571	SET	4	0.5686	0.0098767	0.83975	0.24918	Other Programs	0.5686
				GO:0010573	SET	5	-0.62141	-0.012068	0.76786	0.79081	Other Programs	0.62141
				GO:0010575	SET	12	-0.24724	-0.0074364	0.49173	0.69245	Other Programs	0.24724
				GO:0010586	SET	2	0.00040363	4.9581e-06	1.1422	0.49986	Other Programs	0.00040363
				GO:0010587	SET	4	-0.38063	-0.0066116	0.84873	0.67309	Other Programs	0.38063
				GO:0010591	SET	5	0.80954	0.015721	0.76373	0.14459	Other Programs	0.80954
				GO:0010592	SET	15	-0.25788	-0.0086709	0.43481	0.72344	Other Programs	0.25788
				GO:0010593	SET	2	-1.0647	-0.013078	1.213	0.80995	Other Programs	1.0647
				GO:0010594	SET	3	0.27708	0.0041683	0.99327	0.39014	Other Programs	0.27708
				GO:0010595	SET	43	0.043858	0.0024941	0.25829	0.43258	Other Programs	0.043858
				GO:0010596	SET	14	-0.069776	-0.0022667	0.44578	0.56219	Other Programs	0.069776
				GO:0010606	SET	4	0.46078	0.0080039	0.84061	0.2918	Other Programs	0.46078
				GO:0010608	SET	14	0.53165	0.01727	0.4603	0.12406	Other Programs	0.53165
				GO:0010613	SET	7	0.78298	0.01799	0.68001	0.12479	Other Programs	0.78298
				GO:0010614	SET	2	-0.56272	-0.0069122	1.1965	0.68093	Other Programs	0.56272
				GO:0010628	SET	172	0.30313	0.034308	0.12805	0.0089675	Other Programs	0.30313
				GO:0010629	SET	99	0.070741	0.0060912	0.16292	0.33207	Other Programs	0.070741
				GO:0010631	SET	3	0.94418	0.014204	0.98974	0.17006	Other Programs	0.94418
				GO:0010632	SET	5	0.33319	0.0064704	0.76728	0.33206	Other Programs	0.33319
				GO:0010633	SET	11	-0.43152	-0.012427	0.48792	0.81176	Other Programs	0.43152
				GO:0010634	SET	19	0.34129	0.012913	0.38134	0.18541	Other Programs	0.34129
				GO:0010636	SET	2	-0.70216	-0.008625	1.1943	0.72171	Other Programs	0.70216
				GO:0010637	SET	4	0.77146	0.0134	0.85391	0.18315	Other Programs	0.77146
				GO:0010641	SET	2	-1.1863	-0.014572	1.1914	0.8403	Other Programs	1.1863
				GO:0010642	SET	5	-0.9879	-0.019185	0.75086	0.90585	Other Programs	0.9879
				GO:0010668	SET	2	1.1782	0.014472	1.18	0.15904	Other Programs	1.1782
				GO:0010669	SET	2	0.16564	0.0020347	1.2096	0.44554	Other Programs	0.16564
				GO:0010693	SET	2	-0.44565	-0.0054742	1.2132	0.64331	Other Programs	0.44565
				GO:0010706	SET	2	1.7484	0.021477	1.2122	0.074607	Other Programs	1.7484
				GO:0010710	SET	2	1.5165	0.018628	1.149	0.09346	Other Programs	1.5165
				GO:0010716	SET	2	-0.26163	-0.0032138	1.2	0.58629	Other Programs	0.26163
				GO:0010717	SET	7	-1.5935	-0.036613	0.60928	0.99554	Other Programs	1.5935
				GO:0010718	SET	23	0.19951	0.0083043	0.35556	0.28736	Other Programs	0.19951
				GO:0010719	SET	15	-0.59556	-0.020025	0.41545	0.92413	Other Programs	0.59556
				GO:0010729	SET	2	-1.0086	-0.01239	1.1899	0.80168	Other Programs	1.0086
				GO:0010737	SET	4	-0.39658	-0.0068887	0.85807	0.67802	Other Programs	0.39658
				GO:0010738	SET	4	-0.34805	-0.0060458	0.7357	0.68192	Other Programs	0.34805
				GO:0010739	SET	4	-0.50462	-0.0087654	0.86092	0.7211	Other Programs	0.50462
				GO:0010742	SET	4	1.2046	0.020925	0.82688	0.07259	Other Programs	1.2046
				GO:0010744	SET	6	0.79912	0.016999	0.69489	0.12508	Other Programs	0.79912
				GO:0010745	SET	7	1.5854	0.036426	0.64161	0.0067436	Other Programs	1.5854
				GO:0010748	SET	4	-1.1464	-0.019913	0.81799	0.91945	Other Programs	1.1464
				GO:0010750	SET	2	0.92561	0.01137	1.0758	0.19478	Other Programs	0.92561
				GO:0010751	SET	2	-0.98858	-0.012143	1.1489	0.80523	Other Programs	0.98858
				GO:0010754	SET	2	0.3591	0.0044111	1.063	0.36776	Other Programs	0.3591
				GO:0010756	SET	2	-1.1567	-0.014208	1.2146	0.82953	Other Programs	1.1567
				GO:0010757	SET	5	0.23093	0.0044846	0.70376	0.37141	Other Programs	0.23093
				GO:0010759	SET	8	0.77031	0.01892	0.59585	0.098054	Other Programs	0.77031
				GO:0010760	SET	2	2.0157	0.02476	1.4669	0.084715	Other Programs	2.0157
				GO:0010762	SET	2	-1.8103	-0.022237	1.0715	0.95443	Other Programs	1.8103
				GO:0010763	SET	5	0.13043	0.0025329	0.73814	0.42987	Other Programs	0.13043
				GO:0010764	SET	3	1.9112	0.028752	0.96084	0.023354	Other Programs	1.9112
				GO:0010765	SET	5	-0.41583	-0.0080753	0.7639	0.70689	Other Programs	0.41583
				GO:0010792	SET	4	0.53237	0.0092475	0.85115	0.26583	Other Programs	0.53237
				GO:0010793	SET	5	-0.63988	-0.012426	0.70196	0.81899	Other Programs	0.63988
				GO:0010796	SET	2	1.7303	0.021254	1.1993	0.074561	Other Programs	1.7303
				GO:0010800	SET	18	-0.41351	-0.015229	0.38059	0.86136	Other Programs	0.41351
				GO:0010801	SET	9	0.42346	0.011031	0.56144	0.22536	Other Programs	0.42346
				GO:0010803	SET	6	-0.25132	-0.0053462	0.68978	0.6422	Other Programs	0.25132
				GO:0010804	SET	9	0.41531	0.010819	0.53373	0.21825	Other Programs	0.41531
				GO:0010810	SET	4	0.0077297	0.00013427	0.85125	0.49638	Other Programs	0.0077297
				GO:0010811	SET	8	0.35297	0.0086695	0.59204	0.27553	Other Programs	0.35297
				GO:0010812	SET	7	-0.39518	-0.0090797	0.64789	0.72905	Other Programs	0.39518
				GO:0010815	SET	3	1.2933	0.019456	0.98738	0.095134	Other Programs	1.2933
				GO:0010818	SET	3	0.093492	0.0014065	0.97229	0.4617	Other Programs	0.093492
				GO:0010820	SET	7	0.57815	0.013284	0.6435	0.18448	Other Programs	0.57815
				GO:0010821	SET	8	-0.98829	-0.024274	0.58786	0.95362	Other Programs	0.98829
				GO:0010822	SET	2	-0.17429	-0.0021409	1.2001	0.55773	Other Programs	0.17429
				GO:0010824	SET	11	0.35399	0.010194	0.50233	0.2405	Other Programs	0.35399
				GO:0010826	SET	3	0.38476	0.0057882	0.99371	0.34931	Other Programs	0.38476
				GO:0010827	SET	2	1.7167	0.021087	1.2167	0.079136	Other Programs	1.7167
				GO:0010828	SET	2	0.026206	0.00032191	1.2079	0.49135	Other Programs	0.026206
				GO:0010829	SET	2	-0.38922	-0.004781	0.82776	0.68089	Other Programs	0.38922
				GO:0010831	SET	2	0.38425	0.00472	1.1562	0.36981	Other Programs	0.38425
				GO:0010832	SET	4	1.5695	0.027262	0.8459	0.031781	Other Programs	1.5695
				GO:0010833	SET	2	-0.13072	-0.0016057	1.1846	0.54393	Other Programs	0.13072
				GO:0010836	SET	3	0.98252	0.014781	1.0351	0.17126	Other Programs	0.98252
				GO:0010837	SET	3	-0.84602	-0.012727	0.98925	0.80378	Other Programs	0.84602
				GO:0010838	SET	8	-0.30001	-0.0073688	0.58951	0.69459	Other Programs	0.30001
				GO:0010839	SET	6	-1.0116	-0.02152	0.68883	0.92902	Other Programs	1.0116
				GO:0010842	SET	3	-0.53212	-0.008005	0.99553	0.7035	Other Programs	0.53212
				GO:0010847	SET	2	2.044	0.025108	1.1865	0.042485	Other Programs	2.044
				GO:0010862	SET	17	-0.14321	-0.0051256	0.41295	0.63562	Other Programs	0.14321
				GO:0010863	SET	7	0.47687	0.010957	0.62915	0.22424	Other Programs	0.47687
				GO:0010867	SET	3	1.1002	0.016551	0.57135	0.027084	Other Programs	1.1002
				GO:0010872	SET	2	-2.3401	-0.028745	1.2849	0.9657	Other Programs	2.3401
				GO:0010873	SET	3	-1.279	-0.01924	0.99293	0.90113	Other Programs	1.279
				GO:0010874	SET	3	1.0135	0.015247	1.1432	0.18767	Other Programs	1.0135
				GO:0010875	SET	15	1.1102	0.03733	0.37283	0.0014541	Other Programs	1.1102
				GO:0010880	SET	6	-0.50366	-0.010714	0.68538	0.76878	Other Programs	0.50366
				GO:0010881	SET	2	-1.3085	-0.016073	1.2157	0.85911	Other Programs	1.3085
				GO:0010882	SET	4	1.385	0.024057	0.83513	0.048633	Other Programs	1.385
				GO:0010884	SET	3	-0.0020963	-3.1535e-05	0.99495	0.50084	Other Programs	0.0020963
				GO:0010886	SET	4	-0.89073	-0.015472	0.84376	0.85443	Other Programs	0.89073
				GO:0010887	SET	4	0.89156	0.015487	0.54065	0.04958	Other Programs	0.89156
				GO:0010888	SET	4	2.7541	0.04784	0.84611	0.0005683	Other Programs	2.7541
				GO:0010890	SET	2	-0.94801	-0.011645	1.1701	0.79109	Other Programs	0.94801
				GO:0010891	SET	4	-0.73728	-0.012807	0.85416	0.80597	Other Programs	0.73728
				GO:0010894	SET	3	-0.26999	-0.0040616	0.99229	0.60722	Other Programs	0.26999
				GO:0010898	SET	2	-0.020872	-0.00025638	1.2096	0.50688	Other Programs	0.020872
				GO:0010906	SET	5	0.64574	0.01254	0.77009	0.20088	Other Programs	0.64574
				GO:0010907	SET	4	-1.4898	-0.025878	0.84168	0.96162	Other Programs	1.4898
				GO:0010909	SET	3	0.98782	0.014861	0.99275	0.15987	Other Programs	0.98782
				GO:0010917	SET	2	0.65613	0.0080596	1.2106	0.29392	Other Programs	0.65613
				GO:0010918	SET	4	-1.2795	-0.022225	0.83781	0.93663	Other Programs	1.2795
				GO:0010922	SET	3	-1.141	-0.017165	0.98162	0.87745	Other Programs	1.141
				GO:0010923	SET	37	0.044435	0.0023446	0.27445	0.43569	Other Programs	0.044435
				GO:0010936	SET	3	-1.1156	-0.016783	0.97889	0.87278	Other Programs	1.1156
				GO:0010940	SET	4	0.94563	0.016426	0.85423	0.13416	Other Programs	0.94563
				GO:0010942	SET	17	-0.47798	-0.017108	0.40289	0.88225	Other Programs	0.47798
				GO:0010944	SET	7	0.57614	0.013238	0.63292	0.18134	Other Programs	0.57614
				GO:0010949	SET	2	0.99589	0.012233	0.89686	0.13342	Other Programs	0.99589
				GO:0010950	SET	3	-0.91926	-0.013829	0.96931	0.82852	Other Programs	0.91926
				GO:0010951	SET	11	-0.4672	-0.013454	0.50651	0.82183	Other Programs	0.4672
				GO:0010952	SET	2	3.0678	0.037683	1.1617	0.0041416	Other Programs	3.0678
				GO:0010954	SET	4	-0.42407	-0.0073662	0.83251	0.69476	Other Programs	0.42407
				GO:0010955	SET	3	0.19044	0.0028649	0.97788	0.4228	Other Programs	0.19044
				GO:0010956	SET	2	-1.1255	-0.013825	1.1837	0.82915	Other Programs	1.1255
				GO:0010971	SET	15	-0.02728	-0.00091726	0.43087	0.52524	Other Programs	0.02728
				GO:0010972	SET	3	1.7696	0.026621	0.95244	0.031597	Other Programs	1.7696
				GO:0010975	SET	6	0.1869	0.0039759	0.69032	0.39329	Other Programs	0.1869
				GO:0010976	SET	23	0.31818	0.013243	0.34974	0.18148	Other Programs	0.31818
				GO:0010977	SET	14	0.14089	0.0045768	0.40735	0.36472	Other Programs	0.14089
				GO:0010980	SET	3	-0.60202	-0.0090566	0.98041	0.7304	Other Programs	0.60202
				GO:0010988	SET	2	-0.40558	-0.0049819	0.99767	0.65782	Other Programs	0.40558
				GO:0010991	SET	4	-0.46918	-0.0081498	0.85824	0.7077	Other Programs	0.46918
				GO:0010994	SET	4	-0.42055	-0.0073051	0.67742	0.73263	Other Programs	0.42055
				GO:0014003	SET	4	-0.51426	-0.0089328	0.69915	0.76899	Other Programs	0.51426
				GO:0014029	SET	5	-0.78372	-0.01522	0.74919	0.85223	Other Programs	0.78372
				GO:0014032	SET	5	-0.76296	-0.014816	0.74945	0.84566	Other Programs	0.76296
				GO:0014065	SET	17	0.33054	0.011831	0.39184	0.19947	Other Programs	0.33054
				GO:0014066	SET	5	-0.36106	-0.0070117	0.6877	0.70021	Other Programs	0.36106
				GO:0014067	SET	4	-0.18615	-0.0032335	0.85211	0.58646	Other Programs	0.18615
				GO:0014068	SET	31	0.30554	0.01476	0.29683	0.15167	Other Programs	0.30554
				GO:0014728	SET	2	0.40802	0.005012	1.2101	0.368	Other Programs	0.40802
				GO:0014824	SET	4	-0.23018	-0.0039983	0.86121	0.60537	Other Programs	0.23018
				GO:0014826	SET	4	-0.72028	-0.012511	0.85849	0.79926	Other Programs	0.72028
				GO:0014902	SET	4	0.30586	0.005313	0.84222	0.35824	Other Programs	0.30586
				GO:0014910	SET	2	2.7302	0.033537	1.5225	0.036476	Other Programs	2.7302
				GO:0014911	SET	5	0.80258	0.015586	0.70588	0.12778	Other Programs	0.80258
				GO:0014912	SET	7	-1.0822	-0.024865	0.64802	0.95253	Other Programs	1.0822
				GO:0015012	SET	7	0.55855	0.012833	0.64574	0.19353	Other Programs	0.55855
				GO:0015014	SET	3	-0.018763	-0.00028227	0.98461	0.5076	Other Programs	0.018763
				GO:0015031	SET	15	-0.45164	-0.015186	0.43415	0.85089	Other Programs	0.45164
				GO:0015074	SET	2	0.38427	0.0047202	1.1317	0.3671	Other Programs	0.38427
				GO:0015670	SET	2	1.4003	0.0172	1.2181	0.12517	Other Programs	1.4003
				GO:0015693	SET	2	-1.2644	-0.015531	1.2102	0.85191	Other Programs	1.2644
				GO:0015695	SET	5	-0.18132	-0.0035211	0.78873	0.59091	Other Programs	0.18132
				GO:0015696	SET	5	-0.32566	-0.0063244	0.77026	0.66378	Other Programs	0.32566
				GO:0015697	SET	4	-0.029425	-0.00051112	0.90911	0.51291	Other Programs	0.029425
				GO:0015701	SET	8	-0.78936	-0.019388	0.58945	0.90973	Other Programs	0.78936
				GO:0015705	SET	2	-0.37339	-0.0045866	1.2191	0.6203	Other Programs	0.37339
				GO:0015711	SET	4	-1.2328	-0.021413	0.84658	0.92731	Other Programs	1.2328
				GO:0015718	SET	4	-0.30976	-0.0053806	0.86195	0.64034	Other Programs	0.30976
				GO:0015721	SET	3	-0.30458	-0.0045819	0.96444	0.62392	Other Programs	0.30458
				GO:0015734	SET	3	0.91908	0.013826	0.99062	0.17677	Other Programs	0.91908
				GO:0015747	SET	2	-0.29305	-0.0035997	1.171	0.5988	Other Programs	0.29305
				GO:0015755	SET	3	1.4026	0.0211	1.0352	0.087749	Other Programs	1.4026
				GO:0015760	SET	3	-0.17409	-0.0026189	0.97202	0.57107	Other Programs	0.17409
				GO:0015793	SET	4	0.51973	0.0090279	0.81744	0.26246	Other Programs	0.51973
				GO:0015804	SET	5	-0.17071	-0.0033151	0.76315	0.5885	Other Programs	0.17071
				GO:0015808	SET	3	0.50632	0.0076169	0.95521	0.29804	Other Programs	0.50632
				GO:0015810	SET	4	-0.30851	-0.0053589	0.84499	0.64248	Other Programs	0.30851
				GO:0015811	SET	3	1.4147	0.021282	0.98294	0.075053	Other Programs	1.4147
				GO:0015813	SET	5	-0.30525	-0.0059279	0.72703	0.6627	Other Programs	0.30525
				GO:0015822	SET	3	0.88427	0.013303	0.88244	0.15816	Other Programs	0.88427
				GO:0015824	SET	3	-0.17432	-0.0026225	0.98735	0.57007	Other Programs	0.17432
				GO:0015837	SET	2	-0.11217	-0.0013778	1.2131	0.53683	Other Programs	0.11217
				GO:0015844	SET	6	1.5594	0.033173	0.68326	0.011244	Other Programs	1.5594
				GO:0015858	SET	2	-1.1449	-0.014063	1.1762	0.83479	Other Programs	1.1449
				GO:0015860	SET	3	-0.85602	-0.012878	0.95834	0.81412	Other Programs	0.85602
				GO:0015862	SET	5	-0.91198	-0.01771	0.75141	0.88755	Other Programs	0.91198
				GO:0015865	SET	2	-0.81288	-0.0099851	1.1859	0.75347	Other Programs	0.81288
				GO:0015866	SET	3	0.011242	0.00016912	0.97832	0.49542	Other Programs	0.011242
				GO:0015867	SET	5	-0.068286	-0.0013261	0.75686	0.53594	Other Programs	0.068286
				GO:0015871	SET	4	0.025676	0.00044601	0.85148	0.48797	Other Programs	0.025676
				GO:0015879	SET	5	0.61908	0.012022	0.80462	0.22083	Other Programs	0.61908
				GO:0015882	SET	2	2.5697	0.031566	1.2146	0.017192	Other Programs	2.5697
				GO:0015886	SET	3	-0.0070894	-0.00010665	0.74349	0.5038	Other Programs	0.0070894
				GO:0015889	SET	3	-0.98264	-0.014783	0.98601	0.84051	Other Programs	0.98264
				GO:0015908	SET	5	-0.86556	-0.016809	0.76189	0.87203	Other Programs	0.86556
				GO:0015909	SET	2	0.94271	0.01158	1.2055	0.21711	Other Programs	0.94271
				GO:0015911	SET	3	0.07596	0.0011427	0.9876	0.46935	Other Programs	0.07596
				GO:0015914	SET	10	0.14083	0.0038669	0.53638	0.39645	Other Programs	0.14083
				GO:0015917	SET	2	-0.078795	-0.00096788	1.2125	0.52591	Other Programs	0.078795
				GO:0015920	SET	2	-0.23842	-0.0029286	1.2161	0.57771	Other Programs	0.23842
				GO:0015937	SET	5	0.088454	0.0017178	0.78845	0.45534	Other Programs	0.088454
				GO:0015939	SET	2	1.5853	0.019474	1.2218	0.097238	Other Programs	1.5853
				GO:0016024	SET	2	1.1813	0.01451	1.1835	0.15912	Other Programs	1.1813
				GO:0016032	SET	2	-0.11564	-0.0014204	1.2121	0.538	Other Programs	0.11564
				GO:0016042	SET	3	-1.0832	-0.016295	0.98209	0.86496	Other Programs	1.0832
				GO:0016045	SET	7	-0.39777	-0.0091391	0.63844	0.73336	Other Programs	0.39777
				GO:0016050	SET	4	0.36669	0.0063695	0.9353	0.34751	Other Programs	0.36669
				GO:0016055	SET	7	0.11624	0.0026708	0.64127	0.42808	Other Programs	0.11624
				GO:0016070	SET	2	-1.1274	-0.013848	1.2004	0.82618	Other Programs	1.1274
				GO:0016075	SET	6	-0.14237	-0.0030286	0.6823	0.58264	Other Programs	0.14237
				GO:0016078	SET	2	-1.2867	-0.015805	1.1979	0.8586	Other Programs	1.2867
				GO:0016079	SET	3	1.2228	0.018395	0.93099	0.094538	Other Programs	1.2228
				GO:0016098	SET	5	0.49697	0.0096511	0.74553	0.25252	Other Programs	0.49697
				GO:0016126	SET	2	1.4974	0.018394	1.1893	0.104	Other Programs	1.4974
				GO:0016139	SET	3	-1.2941	-0.019469	1.1378	0.87231	Other Programs	1.2941
				GO:0016180	SET	10	-0.19886	-0.0054605	0.5126	0.65097	Other Programs	0.19886
				GO:0016192	SET	8	0.64948	0.015952	0.58363	0.1329	Other Programs	0.64948
				GO:0016197	SET	21	0.25094	0.0099811	0.3676	0.24742	Other Programs	0.25094
				GO:0016226	SET	4	-0.10807	-0.0018772	0.66849	0.56421	Other Programs	0.10807
				GO:0016233	SET	5	1.3164	0.025564	0.80957	0.051984	Other Programs	1.3164
				GO:0016236	SET	13	-0.2449	-0.0076665	0.44263	0.70996	Other Programs	0.2449
				GO:0016239	SET	15	0.27654	0.0092984	0.43215	0.26111	Other Programs	0.27654
				GO:0016240	SET	4	0.50665	0.0088007	0.83846	0.27284	Other Programs	0.50665
				GO:0016242	SET	7	0.48355	0.01111	0.63002	0.2214	Other Programs	0.48355
				GO:0016266	SET	6	-0.078957	-0.0016796	0.64756	0.54852	Other Programs	0.078957
				GO:0016310	SET	18	0.10173	0.0037467	0.39675	0.39882	Other Programs	0.10173
				GO:0016311	SET	15	0.32301	0.010861	0.42171	0.22186	Other Programs	0.32301
				GO:0016339	SET	4	-0.63772	-0.011077	0.72353	0.81094	Other Programs	0.63772
				GO:0016358	SET	2	1.1819	0.014518	1.1874	0.1598	Other Programs	1.1819
				GO:0016441	SET	2	0.16443	0.0020197	0.93438	0.43016	Other Programs	0.16443
				GO:0016477	SET	70	0.25364	0.018385	0.19919	0.10145	Other Programs	0.25364
				GO:0016485	SET	25	-0.015625	-0.00067799	0.32627	0.5191	Other Programs	0.015625
				GO:0016486	SET	7	-0.80555	-0.018508	0.63716	0.89692	Other Programs	0.80555
				GO:0016488	SET	2	-1.1507	-0.014134	1.2171	0.82777	Other Programs	1.1507
				GO:0016525	SET	40	0.27641	0.015162	0.259	0.14295	Other Programs	0.27641
				GO:0016540	SET	7	0.19595	0.0045021	0.63481	0.37879	Other Programs	0.19595
				GO:0016553	SET	3	-1.1725	-0.017638	0.98978	0.8819	Other Programs	1.1725
				GO:0016558	SET	5	-0.76389	-0.014835	0.76532	0.84088	Other Programs	0.76389
				GO:0016559	SET	7	-0.55689	-0.012795	0.60548	0.82114	Other Programs	0.55689
				GO:0016561	SET	2	-1.6584	-0.020371	1.1753	0.92087	Other Programs	1.6584
				GO:0016567	SET	96	-0.0016309	-0.00013831	0.17155	0.50379	Other Programs	0.0016309
				GO:0016570	SET	3	-0.24366	-0.0036656	0.98516	0.59767	Other Programs	0.24366
				GO:0016571	SET	9	0.31309	0.0081563	0.54871	0.28414	Other Programs	0.31309
				GO:0016572	SET	6	0.57254	0.012179	0.65431	0.19079	Other Programs	0.57254
				GO:0016573	SET	5	-0.093186	-0.0018097	0.79941	0.5464	Other Programs	0.093186
				GO:0016574	SET	3	-0.31907	-0.0047999	0.99216	0.62612	Other Programs	0.31907
				GO:0016575	SET	11	0.24995	0.007198	0.51301	0.31305	Other Programs	0.24995
				GO:0016576	SET	2	-0.3066	-0.0037662	1.2181	0.59937	Other Programs	0.3066
				GO:0016578	SET	7	-0.81936	-0.018826	0.63426	0.90178	Other Programs	0.81936
				GO:0016579	SET	33	0.33041	0.016467	0.28291	0.12143	Other Programs	0.33041
				GO:0016584	SET	5	-0.031311	-0.00060806	0.71958	0.51735	Other Programs	0.031311
				GO:0016601	SET	10	-0.57111	-0.015682	0.53556	0.85687	Other Programs	0.57111
				GO:0016925	SET	13	0.75051	0.023494	0.46623	0.053739	Other Programs	0.75051
				GO:0016926	SET	4	-0.47789	-0.0083011	0.84287	0.71463	Other Programs	0.47789
				GO:0016973	SET	3	0.054726	0.00082329	0.64334	0.46611	Other Programs	0.054726
				GO:0017015	SET	10	0.98833	0.027138	0.5408	0.033821	Other Programs	0.98833
				GO:0017055	SET	2	0.89125	0.010948	1.1971	0.22829	Other Programs	0.89125
				GO:0017121	SET	3	-0.033255	-0.00050028	0.99087	0.51339	Other Programs	0.033255
				GO:0017144	SET	16	-0.015666	-0.00054401	0.41345	0.51511	Other Programs	0.015666
				GO:0017145	SET	2	-0.081385	-0.0009997	1.5031	0.52159	Other Programs	0.081385
				GO:0017148	SET	27	0.27667	0.012475	0.3199	0.19357	Other Programs	0.27667
				GO:0017157	SET	2	1.4792	0.018169	1.3925	0.14407	Other Programs	1.4792
				GO:0017185	SET	4	-0.37673	-0.006544	0.84303	0.67252	Other Programs	0.37673
				GO:0017186	SET	2	0.61833	0.0075954	1.1939	0.30226	Other Programs	0.61833
				GO:0017187	SET	2	0.73148	0.0089852	0.94332	0.21905	Other Programs	0.73148
				GO:0018008	SET	2	-1.2912	-0.01586	1.1842	0.8622	Other Programs	1.2912
				GO:0018026	SET	3	-0.7006	-0.01054	0.89441	0.78327	Other Programs	0.7006
				GO:0018027	SET	2	0.44612	0.0054799	1.2094	0.35611	Other Programs	0.44612
				GO:0018057	SET	3	1.1572	0.017409	0.86484	0.090445	Other Programs	1.1572
				GO:0018076	SET	3	-0.54593	-0.0082128	0.94865	0.71751	Other Programs	0.54593
				GO:0018094	SET	2	0.55106	0.006769	1.5069	0.3573	Other Programs	0.55106
				GO:0018095	SET	2	-0.8149	-0.01001	1.2181	0.74824	Other Programs	0.8149
				GO:0018101	SET	4	-0.25186	-0.0043748	0.88703	0.61177	Other Programs	0.25186
				GO:0018105	SET	71	0.011633	0.00084914	0.19461	0.47617	Other Programs	0.011633
				GO:0018107	SET	29	-0.20349	-0.0095086	0.31409	0.74147	Other Programs	0.20349
				GO:0018108	SET	42	0.40118	0.022548	0.26146	0.062482	Other Programs	0.40118
				GO:0018126	SET	5	-0.17086	-0.0033181	0.68009	0.59918	Other Programs	0.17086
				GO:0018149	SET	17	0.20256	0.00725	0.3878	0.30073	Other Programs	0.20256
				GO:0018171	SET	2	1.0745	0.013198	1.2105	0.18738	Other Programs	1.0745
				GO:0018216	SET	3	0.12322	0.0018537	0.96662	0.44928	Other Programs	0.12322
				GO:0018230	SET	9	0.67114	0.017484	0.51817	0.097636	Other Programs	0.67114
				GO:0018242	SET	7	0.38494	0.0088445	0.62113	0.26772	Other Programs	0.38494
				GO:0018243	SET	7	0.20986	0.0048218	0.62272	0.36806	Other Programs	0.20986
				GO:0018279	SET	10	1.0015	0.0275	0.52354	0.027889	Other Programs	1.0015
				GO:0018312	SET	2	-0.048523	-0.00059603	1.2097	0.516	Other Programs	0.048523
				GO:0018343	SET	3	0.046774	0.00070365	0.84796	0.47801	Other Programs	0.046774
				GO:0018344	SET	2	-0.48581	-0.0059674	1.1821	0.65945	Other Programs	0.48581
				GO:0018345	SET	11	-0.81289	-0.023409	0.51451	0.94293	Other Programs	0.81289
				GO:0018393	SET	3	-0.31843	-0.0047903	0.93908	0.63272	Other Programs	0.31843
				GO:0018394	SET	5	-0.65625	-0.012744	0.72445	0.81749	Other Programs	0.65625
				GO:0018401	SET	3	-1.6967	-0.025525	0.96918	0.95998	Other Programs	1.6967
				GO:0018872	SET	2	-0.56803	-0.0069775	1.2006	0.68193	Other Programs	0.56803
				GO:0019048	SET	3	-1.5537	-0.023373	0.89811	0.95817	Other Programs	1.5537
				GO:0019058	SET	2	-0.37658	-0.0046258	1.2168	0.62152	Other Programs	0.37658
				GO:0019064	SET	3	1.7709	0.026641	0.97526	0.034709	Other Programs	1.7709
				GO:0019065	SET	5	-0.8862	-0.01721	0.76447	0.87681	Other Programs	0.8862
				GO:0019068	SET	4	0.43699	0.0075907	0.81806	0.29661	Other Programs	0.43699
				GO:0019074	SET	2	1.235	0.01517	1.1674	0.14507	Other Programs	1.235
				GO:0019076	SET	3	-1.2371	-0.018611	0.98283	0.89593	Other Programs	1.2371
				GO:0019079	SET	2	-0.17686	-0.0021725	1.2062	0.55828	Other Programs	0.17686
				GO:0019087	SET	2	1.43	0.017565	1.1844	0.11367	Other Programs	1.43
				GO:0019216	SET	2	0.53143	0.0065278	1.2083	0.33004	Other Programs	0.53143
				GO:0019217	SET	3	-0.78923	-0.011873	0.9827	0.78904	Other Programs	0.78923
				GO:0019221	SET	17	-0.48848	-0.017484	0.41202	0.88209	Other Programs	0.48848
				GO:0019228	SET	5	1.3103	0.025445	0.76489	0.043367	Other Programs	1.3103
				GO:0019233	SET	3	-1.4005	-0.021068	0.99005	0.92139	Other Programs	1.4005
				GO:0019265	SET	2	-0.38519	-0.0047315	1.2058	0.6253	Other Programs	0.38519
				GO:0019276	SET	3	0.97388	0.014651	0.9832	0.16097	Other Programs	0.97388
				GO:0019344	SET	2	0.44259	0.0054366	1.1809	0.35391	Other Programs	0.44259
				GO:0019348	SET	2	-1.0036	-0.012328	1.1856	0.80135	Other Programs	1.0036
				GO:0019367	SET	4	0.052064	0.00090436	0.85462	0.47571	Other Programs	0.052064
				GO:0019369	SET	12	-0.77731	-0.023379	0.49299	0.94256	Other Programs	0.77731
				GO:0019370	SET	7	-0.45021	-0.010344	0.64617	0.75701	Other Programs	0.45021
				GO:0019371	SET	2	1.3343	0.01639	1.2122	0.13552	Other Programs	1.3343
				GO:0019372	SET	4	-1.0445	-0.018143	0.86102	0.88744	Other Programs	1.0445
				GO:0019373	SET	5	0.092995	0.0018059	0.7592	0.45126	Other Programs	0.092995
				GO:0019395	SET	4	-0.1331	-0.0023119	0.85048	0.56218	Other Programs	0.1331
				GO:0019430	SET	2	1.0773	0.013233	1.1988	0.18444	Other Programs	1.0773
				GO:0019432	SET	2	3.0416	0.037362	1.1789	0.0049453	Other Programs	3.0416
				GO:0019433	SET	6	1.7305	0.036811	0.68977	0.006064	Other Programs	1.7305
				GO:0019439	SET	3	-1.3337	-0.020064	1.0727	0.89311	Other Programs	1.3337
				GO:0019441	SET	2	-0.41967	-0.005155	1.215	0.63511	Other Programs	0.41967
				GO:0019448	SET	2	0.2414	0.0029653	1.178	0.41881	Other Programs	0.2414
				GO:0019509	SET	2	0.58437	0.0071781	1.1644	0.30789	Other Programs	0.58437
				GO:0019511	SET	2	0.41476	0.0050948	1.0416	0.34525	Other Programs	0.41476
				GO:0019532	SET	3	0.088904	0.0013374	0.92598	0.46176	Other Programs	0.088904
				GO:0019538	SET	2	-0.31455	-0.0038638	1.1701	0.60596	Other Programs	0.31455
				GO:0019674	SET	3	-0.7206	-0.01084	0.9891	0.76685	Other Programs	0.7206
				GO:0019677	SET	2	-1.0703	-0.013148	0.81144	0.90641	Other Programs	1.0703
				GO:0019722	SET	17	-0.11103	-0.003974	0.41264	0.60606	Other Programs	0.11103
				GO:0019725	SET	3	2.2017	0.033122	0.97436	0.011929	Other Programs	2.2017
				GO:0019730	SET	2	1.6611	0.020404	1.2139	0.08561	Other Programs	1.6611
				GO:0019731	SET	6	-0.18503	-0.0039361	0.64664	0.61261	Other Programs	0.18503
				GO:0019805	SET	2	0.0028583	3.5111e-05	1.1912	0.49904	Other Programs	0.0028583
				GO:0019827	SET	6	-0.67791	-0.014421	0.73681	0.82122	Other Programs	0.67791
				GO:0019852	SET	2	1.1799	0.014493	1.342	0.18965	Other Programs	1.1799
				GO:0019882	SET	9	-0.46804	-0.012193	0.56062	0.7981	Other Programs	0.46804
				GO:0019915	SET	3	-0.36858	-0.0055448	1.1282	0.62805	Other Programs	0.36858
				GO:0019919	SET	2	0.61654	0.0075733	1.2188	0.30649	Other Programs	0.61654
				GO:0019933	SET	11	-0.51426	-0.01481	0.51493	0.84102	Other Programs	0.51426
				GO:0019934	SET	5	0.82767	0.016073	0.76224	0.13878	Other Programs	0.82767
				GO:0019985	SET	8	0.87797	0.021564	0.55411	0.056557	Other Programs	0.87797
				GO:0021537	SET	2	-1.2811	-0.015736	1.2197	0.85321	Other Programs	1.2811
				GO:0021540	SET	2	0.47653	0.0058535	1.1258	0.33605	Other Programs	0.47653
				GO:0021554	SET	2	1.9496	0.023948	1.1903	0.050724	Other Programs	1.9496
				GO:0021762	SET	28	-0.33525	-0.015393	0.31199	0.8587	Other Programs	0.33525
				GO:0021772	SET	2	0.26139	0.0032108	1.2029	0.41399	Other Programs	0.26139
				GO:0021834	SET	3	0.64847	0.0097554	0.98992	0.25622	Other Programs	0.64847
				GO:0021836	SET	2	-1.6046	-0.019711	1.2191	0.90594	Other Programs	1.6046
				GO:0021871	SET	2	0.86425	0.010616	1.1963	0.23502	Other Programs	0.86425
				GO:0021915	SET	3	-0.75929	-0.011422	0.98603	0.77936	Other Programs	0.75929
				GO:0021983	SET	2	0.85913	0.010553	1.2066	0.23823	Other Programs	0.85913
				GO:0021987	SET	6	-0.22998	-0.0048923	0.69199	0.63018	Other Programs	0.22998
				GO:0022008	SET	3	1.1942	0.017966	0.83502	0.076345	Other Programs	1.1942
				GO:0022011	SET	2	1.6158	0.019848	1.2059	0.09015	Other Programs	1.6158
				GO:0022407	SET	6	0.64119	0.01364	0.65477	0.16374	Other Programs	0.64119
				GO:0022408	SET	8	0.8102	0.0199	0.59412	0.086345	Other Programs	0.8102
				GO:0022409	SET	7	1.3923	0.03199	0.62376	0.012812	Other Programs	1.3923
				GO:0022604	SET	16	0.64645	0.022448	0.43333	0.067887	Other Programs	0.64645
				GO:0022614	SET	3	1.6754	0.025204	0.9635	0.04104	Other Programs	1.6754
				GO:0022615	SET	3	-0.71324	-0.01073	0.97575	0.76759	Other Programs	0.71324
				GO:0022617	SET	9	0.094385	0.0024588	0.52691	0.42892	Other Programs	0.094385
				GO:0022898	SET	3	0.20301	0.0030541	0.9081	0.41155	Other Programs	0.20301
				GO:0022904	SET	2	0.037934	0.00046596	1.2049	0.48744	Other Programs	0.037934
				GO:0023021	SET	2	2.0064	0.024646	1.21	0.048647	Other Programs	2.0064
				GO:0023035	SET	2	2.1503	0.026414	1.1678	0.032802	Other Programs	2.1503
				GO:0030007	SET	7	0.95818	0.022015	0.64445	0.068543	Other Programs	0.95818
				GO:0030010	SET	3	0.5729	0.0086185	0.98789	0.28099	Other Programs	0.5729
				GO:0030011	SET	3	0.47998	0.0072207	0.99263	0.31436	Other Programs	0.47998
				GO:0030029	SET	2	0.33612	0.0041287	1.1886	0.38867	Other Programs	0.33612
				GO:0030031	SET	3	0.19762	0.0029729	0.98834	0.42076	Other Programs	0.19762
				GO:0030032	SET	11	0.032271	0.00092934	0.51256	0.4749	Other Programs	0.032271
				GO:0030033	SET	8	0.93915	0.023067	0.59167	0.056234	Other Programs	0.93915
				GO:0030035	SET	2	-0.59017	-0.0072494	1.205	0.68784	Other Programs	0.59017
				GO:0030036	SET	23	0.093107	0.0038753	0.3473	0.39432	Other Programs	0.093107
				GO:0030041	SET	5	-0.51745	-0.010049	0.65589	0.78492	Other Programs	0.51745
				GO:0030042	SET	6	1.5985	0.034004	0.68245	0.0095907	Other Programs	1.5985
				GO:0030048	SET	5	0.43584	0.0084639	0.76444	0.2843	Other Programs	0.43584
				GO:0030049	SET	4	0.83158	0.014445	0.77781	0.14251	Other Programs	0.83158
				GO:0030050	SET	3	1.5038	0.022623	0.98831	0.064063	Other Programs	1.5038
				GO:0030071	SET	6	0.063493	0.0013507	0.66618	0.46204	Other Programs	0.063493
				GO:0030072	SET	2	-0.6854	-0.0084191	1.2162	0.71347	Other Programs	0.6854
				GO:0030073	SET	5	-0.43778	-0.0085017	0.76767	0.71575	Other Programs	0.43778
				GO:0030097	SET	9	0.27266	0.007103	0.57062	0.31639	Other Programs	0.27266
				GO:0030099	SET	4	0.7587	0.013179	0.81004	0.17449	Other Programs	0.7587
				GO:0030100	SET	9	0.53456	0.013926	0.55216	0.1665	Other Programs	0.53456
				GO:0030101	SET	4	0.51742	0.0089877	0.85479	0.27249	Other Programs	0.51742
				GO:0030111	SET	5	0.42928	0.0083365	0.75092	0.28378	Other Programs	0.42928
				GO:0030148	SET	4	-1.4719	-0.025567	0.85327	0.95772	Other Programs	1.4719
				GO:0030149	SET	2	2.4588	0.030203	1.2078	0.0209	Other Programs	2.4588
				GO:0030150	SET	2	0.45671	0.00561	1.0651	0.33405	Other Programs	0.45671
				GO:0030154	SET	5	0.34411	0.0066825	0.74919	0.32301	Other Programs	0.34411
				GO:0030155	SET	10	-0.39464	-0.010836	0.53398	0.77005	Other Programs	0.39464
				GO:0030157	SET	2	2.2557	0.027708	1.1679	0.026726	Other Programs	2.2557
				GO:0030162	SET	3	1.1781	0.017724	0.98807	0.11657	Other Programs	1.1781
				GO:0030163	SET	5	0.016321	0.00031695	0.75611	0.49139	Other Programs	0.016321
				GO:0030166	SET	4	-0.37261	-0.0064723	0.85245	0.66898	Other Programs	0.37261
				GO:0030168	SET	6	-0.05302	-0.0011279	0.68472	0.53086	Other Programs	0.05302
				GO:0030174	SET	4	-1.2579	-0.02185	0.77727	0.94719	Other Programs	1.2579
				GO:0030177	SET	21	-0.35711	-0.014204	0.37183	0.83157	Other Programs	0.35711
				GO:0030178	SET	15	-0.53684	-0.01805	0.43288	0.89253	Other Programs	0.53684
				GO:0030182	SET	5	0.19922	0.0038688	0.69261	0.38681	Other Programs	0.19922
				GO:0030183	SET	4	1.3751	0.023886	0.83647	0.05011	Other Programs	1.3751
				GO:0030185	SET	2	1.2398	0.015229	1.2184	0.15446	Other Programs	1.2398
				GO:0030193	SET	5	-0.48925	-0.0095012	0.76988	0.73744	Other Programs	0.48925
				GO:0030194	SET	5	-1.0101	-0.019615	0.73118	0.91641	Other Programs	1.0101
				GO:0030195	SET	6	1.753	0.037291	0.7014	0.0062277	Other Programs	1.753
				GO:0030198	SET	2	0.63148	0.0077569	1.2186	0.30216	Other Programs	0.63148
				GO:0030199	SET	9	-0.54918	-0.014306	0.56812	0.83313	Other Programs	0.54918
				GO:0030200	SET	3	-1.2969	-0.019511	0.993	0.90422	Other Programs	1.2969
				GO:0030201	SET	2	-1.4939	-0.01835	1.2184	0.88992	Other Programs	1.4939
				GO:0030206	SET	7	0.27697	0.0063638	0.57515	0.31506	Other Programs	0.27697
				GO:0030208	SET	2	-1.0902	-0.013391	1.1994	0.81831	Other Programs	1.0902
				GO:0030210	SET	2	-1.4553	-0.017877	1.2193	0.88367	Other Programs	1.4553
				GO:0030213	SET	2	-0.95926	-0.011783	1.1947	0.78899	Other Programs	0.95926
				GO:0030214	SET	6	0.25675	0.0054616	0.67791	0.35245	Other Programs	0.25675
				GO:0030216	SET	21	-0.48222	-0.01918	0.36029	0.90961	Other Programs	0.48222
				GO:0030217	SET	6	1.1121	0.023656	0.68495	0.052247	Other Programs	1.1121
				GO:0030218	SET	7	-0.25556	-0.0058718	0.63533	0.65625	Other Programs	0.25556
				GO:0030220	SET	3	0.2494	0.0037519	0.99276	0.40083	Other Programs	0.2494
				GO:0030224	SET	8	-0.77037	-0.018922	0.58826	0.90482	Other Programs	0.77037
				GO:0030225	SET	5	-0.74989	-0.014563	0.7617	0.83755	Other Programs	0.74989
				GO:0030240	SET	3	-0.77431	-0.011648	0.95939	0.79019	Other Programs	0.77431
				GO:0030252	SET	2	0.46909	0.005762	1.1111	0.33645	Other Programs	0.46909
				GO:0030259	SET	3	1.6683	0.025098	0.98791	0.045644	Other Programs	1.6683
				GO:0030262	SET	4	-0.37378	-0.0064927	0.83808	0.6722	Other Programs	0.37378
				GO:0030263	SET	4	0.35594	0.0061829	0.83915	0.33572	Other Programs	0.35594
				GO:0030277	SET	6	-0.23795	-0.0050619	0.68568	0.63571	Other Programs	0.23795
				GO:0030279	SET	4	-1.1874	-0.020626	0.82022	0.92613	Other Programs	1.1874
				GO:0030282	SET	6	1.1667	0.024819	0.64025	0.034217	Other Programs	1.1667
				GO:0030299	SET	2	1.0221	0.012555	1.1728	0.19175	Other Programs	1.0221
				GO:0030301	SET	8	0.49585	0.012179	0.53732	0.17806	Other Programs	0.49585
				GO:0030307	SET	28	0.086831	0.0039869	0.32086	0.39334	Other Programs	0.086831
				GO:0030308	SET	59	-0.21778	-0.014498	0.21757	0.84156	Other Programs	0.21778
				GO:0030311	SET	4	-0.45909	-0.0079745	0.66004	0.75664	Other Programs	0.45909
				GO:0030316	SET	5	1.5198	0.029513	0.73481	0.019318	Other Programs	1.5198
				GO:0030317	SET	13	-0.76688	-0.024007	0.46269	0.95127	Other Programs	0.76688
				GO:0030318	SET	2	1.0798	0.013264	1.2165	0.18736	Other Programs	1.0798
				GO:0030321	SET	3	-0.7476	-0.011247	0.93691	0.78754	Other Programs	0.7476
				GO:0030324	SET	6	0.60763	0.012926	0.684	0.18719	Other Programs	0.60763
				GO:0030325	SET	6	-0.44543	-0.0094755	0.69681	0.73866	Other Programs	0.44543
				GO:0030330	SET	8	-0.13182	-0.0032377	0.60229	0.58662	Other Programs	0.13182
				GO:0030334	SET	27	0.23243	0.01048	0.31417	0.22972	Other Programs	0.23243
				GO:0030335	SET	118	0.29208	0.027438	0.15503	0.029789	Other Programs	0.29208
				GO:0030336	SET	54	-0.22817	-0.014535	0.22923	0.84022	Other Programs	0.22817
				GO:0030388	SET	3	1.0043	0.015108	0.67046	0.06709	Other Programs	1.0043
				GO:0030422	SET	2	0.5894	0.00724	1.2104	0.31316	Other Programs	0.5894
				GO:0030423	SET	2	-0.69012	-0.0084771	1.1216	0.73081	Other Programs	0.69012
				GO:0030433	SET	25	0.34311	0.014888	0.32303	0.14409	Other Programs	0.34311
				GO:0030449	SET	4	0.81471	0.014152	0.83771	0.1654	KGWAS Prioritized Programs	0.81471
				GO:0030488	SET	6	0.047445	0.0010093	0.68768	0.4725	Other Programs	0.047445
				GO:0030490	SET	3	1.7872	0.026886	0.96451	0.031957	Other Programs	1.7872
				GO:0030497	SET	4	-1.1378	-0.019765	0.83121	0.91448	Other Programs	1.1378
				GO:0030500	SET	4	-0.84943	-0.014755	0.85179	0.84066	Other Programs	0.84943
				GO:0030501	SET	20	-0.56832	-0.022061	0.37809	0.93359	Other Programs	0.56832
				GO:0030502	SET	3	0.055389	0.00083325	0.94857	0.47672	Other Programs	0.055389
				GO:0030505	SET	2	0.63589	0.0078111	1.2381	0.30377	Other Programs	0.63589
				GO:0030509	SET	23	-0.64997	-0.027053	0.35121	0.96788	Other Programs	0.64997
				GO:0030511	SET	12	0.40632	0.012221	0.47613	0.19673	Other Programs	0.40632
				GO:0030512	SET	31	-0.15402	-0.0074405	0.29973	0.69633	Other Programs	0.15402
				GO:0030513	SET	9	0.62328	0.016237	0.55289	0.12982	Other Programs	0.62328
				GO:0030514	SET	11	-0.407	-0.011721	0.49198	0.79595	Other Programs	0.407
				GO:0030517	SET	2	0.16213	0.0019915	1.1965	0.44611	Other Programs	0.16213
				GO:0030518	SET	2	-1.3204	-0.016219	1.0862	0.88792	Other Programs	1.3204
				GO:0030520	SET	8	1.187	0.029156	0.57344	0.019234	Other Programs	1.187
				GO:0030521	SET	5	1.2012	0.023328	0.70511	0.044236	Other Programs	1.2012
				GO:0030522	SET	2	0.54895	0.0067431	1.2082	0.32479	Other Programs	0.54895
				GO:0030534	SET	7	-0.89685	-0.020606	0.6472	0.91707	Other Programs	0.89685
				GO:0030540	SET	2	0.2874	0.0035303	1.1949	0.40497	Other Programs	0.2874
				GO:0030574	SET	3	0.48964	0.007366	0.97545	0.30785	Other Programs	0.48964
				GO:0030576	SET	2	-1.2228	-0.01502	1.2079	0.8443	Other Programs	1.2228
				GO:0030578	SET	3	-1.5059	-0.022654	0.99421	0.93506	Other Programs	1.5059
				GO:0030579	SET	3	-1.367	-0.020565	1.1093	0.89107	Other Programs	1.367
				GO:0030592	SET	2	-0.048523	-0.00059603	1.2097	0.516	Other Programs	0.048523
				GO:0030593	SET	13	-0.50005	-0.015654	0.43333	0.87573	Other Programs	0.50005
				GO:0030595	SET	2	0.13567	0.0016665	1.0489	0.44854	Other Programs	0.13567
				GO:0030641	SET	2	-0.80024	-0.0098298	1.2036	0.74692	Other Programs	0.80024
				GO:0030643	SET	5	0.46665	0.0090623	0.76901	0.27199	Other Programs	0.46665
				GO:0030833	SET	7	0.12811	0.0029435	0.62379	0.41864	Other Programs	0.12811
				GO:0030834	SET	2	-0.50135	-0.0061583	1.2023	0.66166	Other Programs	0.50135
				GO:0030836	SET	3	-0.64179	-0.009655	0.97871	0.744	Other Programs	0.64179
				GO:0030837	SET	4	-0.52848	-0.0091798	0.83505	0.73658	Other Programs	0.52848
				GO:0030838	SET	12	0.48124	0.014474	0.47143	0.15368	Other Programs	0.48124
				GO:0030851	SET	2	-1.7745	-0.021797	1.1989	0.93057	Other Programs	1.7745
				GO:0030853	SET	3	-0.10181	-0.0015317	0.97934	0.5414	Other Programs	0.10181
				GO:0030854	SET	5	-0.16615	-0.0032267	0.74197	0.58859	Other Programs	0.16615
				GO:0030855	SET	31	-0.7481	-0.036139	0.28379	0.9958	Other Programs	0.7481
				GO:0030859	SET	2	0.60703	0.0074565	1.2119	0.30822	Other Programs	0.60703
				GO:0030866	SET	11	-0.073898	-0.0021281	0.50396	0.55829	Other Programs	0.073898
				GO:0030878	SET	2	0.6467	0.0079437	0.96326	0.251	Other Programs	0.6467
				GO:0030889	SET	4	0.32511	0.0056472	0.81864	0.34564	Other Programs	0.32511
				GO:0030890	SET	13	1.0601	0.033186	0.47012	0.012076	Other Programs	1.0601
				GO:0030948	SET	4	-0.87004	-0.015113	0.84108	0.84952	Other Programs	0.87004
				GO:0030949	SET	2	0.50135	0.0061584	1.2064	0.33887	Other Programs	0.50135
				GO:0030951	SET	3	-0.52365	-0.0078777	0.94045	0.71117	Other Programs	0.52365
				GO:0030953	SET	7	0.24753	0.0056873	0.64277	0.35009	Other Programs	0.24753
				GO:0030968	SET	10	0.39649	0.010887	0.53148	0.22784	Other Programs	0.39649
				GO:0030970	SET	9	-0.51205	-0.013339	0.56832	0.81619	Other Programs	0.51205
				GO:0030997	SET	2	0.30212	0.0037111	1.1849	0.39938	Other Programs	0.30212
				GO:0031018	SET	3	-1.0344	-0.015561	0.97369	0.85595	Other Programs	1.0344
				GO:0031023	SET	5	0.51465	0.0099944	0.75623	0.24809	Other Programs	0.51465
				GO:0031032	SET	9	0.17028	0.004436	0.56875	0.38232	Other Programs	0.17028
				GO:0031053	SET	6	-0.27827	-0.0059195	0.65932	0.6635	Other Programs	0.27827
				GO:0031054	SET	7	-0.11498	-0.0026419	0.64263	0.571	Other Programs	0.11498
				GO:0031062	SET	2	1.7136	0.02105	1.132	0.065053	Other Programs	1.7136
				GO:0031065	SET	5	-0.78298	-0.015205	0.76604	0.84663	Other Programs	0.78298
				GO:0031069	SET	3	-0.56556	-0.0085081	0.99097	0.7159	Other Programs	0.56556
				GO:0031098	SET	2	0.57346	0.0070442	1.186	0.31437	Other Programs	0.57346
				GO:0031110	SET	7	-0.14907	-0.0034251	0.6756	0.58732	Other Programs	0.14907
				GO:0031113	SET	6	-0.78663	-0.016734	0.67343	0.87861	Other Programs	0.78663
				GO:0031115	SET	9	0.75508	0.01967	0.51235	0.070287	Other Programs	0.75508
				GO:0031116	SET	14	0.69173	0.02247	0.45262	0.063236	Other Programs	0.69173
				GO:0031117	SET	2	0.021389	0.00026274	1.2145	0.49297	Other Programs	0.021389
				GO:0031119	SET	3	-0.2019	-0.0030373	0.71032	0.61188	Other Programs	0.2019
				GO:0031122	SET	11	0.36916	0.010631	0.47211	0.21713	Other Programs	0.36916
				GO:0031134	SET	2	-0.76269	-0.0093686	1.5159	0.69256	Other Programs	0.76269
				GO:0031145	SET	5	-0.22418	-0.0043536	0.71876	0.62244	Other Programs	0.22418
				GO:0031146	SET	13	-0.47236	-0.014787	0.46194	0.84673	Other Programs	0.47236
				GO:0031167	SET	2	1.2022	0.014768	1.049	0.1259	Other Programs	1.2022
				GO:0031175	SET	26	0.076592	0.0033891	0.32819	0.40774	Other Programs	0.076592
				GO:0031204	SET	2	-1.2755	-0.015668	1.2166	0.85277	Other Programs	1.2755
				GO:0031214	SET	2	0.65429	0.008037	1.1348	0.28213	Other Programs	0.65429
				GO:0031247	SET	2	-0.92261	-0.011333	1.1882	0.78126	Other Programs	0.92261
				GO:0031274	SET	5	0.019004	0.00036905	0.76828	0.49013	Other Programs	0.019004
				GO:0031281	SET	3	-0.32318	-0.0048618	0.98064	0.62913	Other Programs	0.32318
				GO:0031290	SET	2	-0.65506	-0.0080465	1.2186	0.70455	Other Programs	0.65506
				GO:0031291	SET	2	1.3203	0.016219	1.1729	0.13016	Other Programs	1.3203
				GO:0031293	SET	5	-0.19103	-0.0037098	0.75309	0.60012	Other Programs	0.19103
				GO:0031295	SET	9	-0.68806	-0.017924	0.53107	0.90243	Other Programs	0.68806
				GO:0031297	SET	19	-0.046311	-0.0017522	0.34131	0.55396	Other Programs	0.046311
				GO:0031333	SET	14	0.26988	0.008767	0.42779	0.26407	Other Programs	0.26988
				GO:0031334	SET	34	-0.25567	-0.012933	0.28938	0.81151	Other Programs	0.25567
				GO:0031340	SET	3	-1.3513	-0.020328	0.99382	0.91302	Other Programs	1.3513
				GO:0031344	SET	2	-0.11016	-0.0013532	1.1933	0.53678	Other Programs	0.11016
				GO:0031394	SET	2	1.2864	0.015801	1.2093	0.14374	Other Programs	1.2864
				GO:0031396	SET	6	-0.16847	-0.0035838	0.66744	0.59964	Other Programs	0.16847
				GO:0031397	SET	23	0.023456	0.00097631	0.32323	0.47108	Other Programs	0.023456
				GO:0031398	SET	36	-0.2572	-0.013387	0.28321	0.8181	Other Programs	0.2572
				GO:0031401	SET	2	-0.83411	-0.010246	1.1682	0.76238	Other Programs	0.83411
				GO:0031424	SET	2	0.89807	0.011032	1.1932	0.22584	Other Programs	0.89807
				GO:0031440	SET	2	0.55528	0.0068208	1.2166	0.32405	Other Programs	0.55528
				GO:0031442	SET	5	-0.3957	-0.0076845	0.73511	0.70481	Other Programs	0.3957
				GO:0031468	SET	3	-0.54682	-0.0082261	0.96205	0.71511	Other Programs	0.54682
				GO:0031497	SET	6	0.078447	0.0016688	0.58174	0.44637	Other Programs	0.078447
				GO:0031507	SET	2	2.4789	0.03045	1.1816	0.017965	Other Programs	2.4789
				GO:0031529	SET	4	2.6694	0.046369	0.81052	0.00049612	Other Programs	2.6694
				GO:0031532	SET	30	0.19367	0.0092037	0.29892	0.25854	Other Programs	0.19367
				GO:0031571	SET	5	-0.90936	-0.01766	0.73948	0.89059	Other Programs	0.90936
				GO:0031573	SET	2	2.0355	0.025003	1.2105	0.04634	Other Programs	2.0355
				GO:0031579	SET	3	-0.38135	-0.0057368	0.86427	0.67048	Other Programs	0.38135
				GO:0031581	SET	4	0.93561	0.016252	0.83949	0.13254	Other Programs	0.93561
				GO:0031587	SET	2	0.6047	0.0074279	1.1961	0.30659	Other Programs	0.6047
				GO:0031589	SET	10	0.59558	0.016354	0.53565	0.13311	Other Programs	0.59558
				GO:0031623	SET	20	0.69394	0.026937	0.36823	0.029759	Other Programs	0.69394
				GO:0031638	SET	6	1.6387	0.03486	0.67653	0.0077193	Other Programs	1.6387
				GO:0031639	SET	8	-0.497	-0.012207	0.65609	0.77562	Other Programs	0.497
				GO:0031640	SET	10	-0.96121	-0.026393	0.53892	0.96274	Other Programs	0.96121
				GO:0031641	SET	2	-0.047356	-0.0005817	1.2017	0.51572	Other Programs	0.047356
				GO:0031647	SET	40	-0.026618	-0.0014601	0.25037	0.54233	Other Programs	0.026618
				GO:0031648	SET	21	0.18206	0.0072412	0.36943	0.31108	Other Programs	0.18206
				GO:0031663	SET	8	0.097978	0.0024065	0.60292	0.43545	Other Programs	0.097978
				GO:0031665	SET	4	-1.2389	-0.021521	0.85821	0.92557	Other Programs	1.2389
				GO:0031666	SET	4	0.84958	0.014758	0.86088	0.16186	Other Programs	0.84958
				GO:0031667	SET	2	1.6919	0.020783	0.95582	0.038363	Other Programs	1.6919
				GO:0031668	SET	3	1.6096	0.024215	0.98882	0.051794	Other Programs	1.6096
				GO:0031669	SET	2	-0.25548	-0.0031382	1.2047	0.58397	Other Programs	0.25548
				GO:0031848	SET	3	1.0804	0.016253	0.94334	0.12605	Other Programs	1.0804
				GO:0031860	SET	2	-1.2684	-0.015581	1.1979	0.85516	Other Programs	1.2684
				GO:0031929	SET	8	0.50881	0.012497	0.57294	0.18726	Other Programs	0.50881
				GO:0031937	SET	2	1.0256	0.012599	0.8062	0.10166	Other Programs	1.0256
				GO:0031953	SET	5	0.5451	0.010586	0.69226	0.21553	Other Programs	0.5451
				GO:0031954	SET	9	0.11451	0.0029829	0.56773	0.42008	Other Programs	0.11451
				GO:0031998	SET	2	1.0327	0.012686	1.16	0.18666	Other Programs	1.0327
				GO:0032000	SET	5	-0.70163	-0.013626	0.76323	0.82102	Other Programs	0.70163
				GO:0032006	SET	8	0.28066	0.0068934	0.59825	0.31949	Other Programs	0.28066
				GO:0032007	SET	11	-0.1345	-0.0038732	0.50412	0.60518	Other Programs	0.1345
				GO:0032008	SET	18	-0.088538	-0.0032607	0.39845	0.58792	Other Programs	0.088538
				GO:0032020	SET	4	-0.010672	-0.00018538	0.81231	0.50524	Other Programs	0.010672
				GO:0032024	SET	7	-0.26955	-0.0061932	0.61757	0.66875	Other Programs	0.26955
				GO:0032026	SET	2	-0.72631	-0.0089217	1.1492	0.73631	Other Programs	0.72631
				GO:0032042	SET	2	-0.24046	-0.0029537	1.1771	0.58093	Other Programs	0.24046
				GO:0032049	SET	3	1.0897	0.016394	0.97726	0.13241	Other Programs	1.0897
				GO:0032060	SET	7	0.4429	0.010176	0.64714	0.24687	Other Programs	0.4429
				GO:0032079	SET	3	-0.20862	-0.0031385	0.968	0.58532	Other Programs	0.20862
				GO:0032088	SET	44	0.36224	0.020837	0.24776	0.07187	Other Programs	0.36224
				GO:0032091	SET	38	0.29755	0.01591	0.27361	0.13842	Other Programs	0.29755
				GO:0032092	SET	32	0.17821	0.0087465	0.29623	0.27372	Other Programs	0.17821
				GO:0032147	SET	19	0.66657	0.025221	0.35889	0.031644	Other Programs	0.66657
				GO:0032148	SET	11	-0.50541	-0.014555	0.48249	0.85256	Other Programs	0.50541
				GO:0032202	SET	2	1.5493	0.019031	1.5358	0.15655	Other Programs	1.5493
				GO:0032204	SET	7	-0.1931	-0.0044366	0.61358	0.62351	Other Programs	0.1931
				GO:0032205	SET	4	1.0682	0.018555	0.74416	0.07559	Other Programs	1.0682
				GO:0032206	SET	6	-1.0768	-0.022907	0.74058	0.92702	Other Programs	1.0768
				GO:0032210	SET	3	1.8091	0.027215	0.91198	0.023656	Other Programs	1.8091
				GO:0032211	SET	12	0.25053	0.0075353	0.50198	0.30886	Other Programs	0.25053
				GO:0032212	SET	21	-0.73793	-0.029351	0.36306	0.97894	Other Programs	0.73793
				GO:0032218	SET	3	-0.065723	-0.00098871	0.95911	0.52732	Other Programs	0.065723
				GO:0032233	SET	2	-0.59259	-0.0072792	1.2165	0.68691	Other Programs	0.59259
				GO:0032237	SET	3	-1.3224	-0.019894	0.98852	0.90951	Other Programs	1.3224
				GO:0032238	SET	3	-0.85602	-0.012878	0.95834	0.81412	Other Programs	0.85602
				GO:0032259	SET	7	-0.18705	-0.0042976	0.64204	0.6146	Other Programs	0.18705
				GO:0032269	SET	2	-1.0997	-0.013509	1.2116	0.81796	Other Programs	1.0997
				GO:0032270	SET	12	0.75413	0.022682	0.39792	0.029046	Other Programs	0.75413
				GO:0032273	SET	3	0.18481	0.0027802	0.95014	0.42289	Other Programs	0.18481
				GO:0032277	SET	2	0.60263	0.0074025	1.2178	0.31035	Other Programs	0.60263
				GO:0032305	SET	2	-0.91892	-0.011288	1.1991	0.77825	Other Programs	0.91892
				GO:0032310	SET	3	0.78659	0.011833	0.99445	0.21449	Other Programs	0.78659
				GO:0032328	SET	2	-0.26306	-0.0032313	1.2116	0.58594	Other Programs	0.26306
				GO:0032331	SET	6	0.91312	0.019424	0.67904	0.08937	Other Programs	0.91312
				GO:0032332	SET	4	0.32442	0.0056352	0.82216	0.34657	Other Programs	0.32442
				GO:0032342	SET	3	0.16058	0.0024158	1.0468	0.43904	Other Programs	0.16058
				GO:0032348	SET	4	-0.23375	-0.0040603	0.855	0.60772	Other Programs	0.23375
				GO:0032349	SET	2	-1.6449	-0.020205	1.2137	0.91232	Other Programs	1.6449
				GO:0032355	SET	6	1.2169	0.025887	0.70097	0.041291	Other Programs	1.2169
				GO:0032364	SET	2	1.0042	0.012335	1.2042	0.20219	Other Programs	1.0042
				GO:0032367	SET	8	-0.12564	-0.003086	0.57206	0.58692	Other Programs	0.12564
				GO:0032369	SET	4	1.3254	0.023023	0.53843	0.006921	Other Programs	1.3254
				GO:0032376	SET	5	1.3193	0.025621	0.51682	0.0053501	Other Programs	1.3193
				GO:0032383	SET	2	-0.32515	-0.003994	1.0795	0.61837	Other Programs	0.32515
				GO:0032388	SET	3	0.25587	0.0038493	0.95215	0.39407	Other Programs	0.25587
				GO:0032400	SET	2	0.39197	0.0048147	1.1525	0.36689	Other Programs	0.39197
				GO:0032410	SET	5	-0.77367	-0.015024	0.76028	0.84556	Other Programs	0.77367
				GO:0032412	SET	2	0.52194	0.0064113	1.2162	0.33391	Other Programs	0.52194
				GO:0032414	SET	2	0.56062	0.0068865	1.2173	0.32257	Other Programs	0.56062
				GO:0032417	SET	2	1.7603	0.021623	1.164	0.065236	Other Programs	1.7603
				GO:0032418	SET	13	0.53947	0.016888	0.46618	0.1236	Other Programs	0.53947
				GO:0032425	SET	3	0.35886	0.0053986	0.9878	0.35819	Other Programs	0.35886
				GO:0032430	SET	3	-1.0948	-0.01647	0.98875	0.86591	Other Programs	1.0948
				GO:0032434	SET	7	-0.073169	-0.0016811	0.58961	0.54938	Other Programs	0.073169
				GO:0032435	SET	13	0.41464	0.01298	0.46208	0.18478	Other Programs	0.41464
				GO:0032436	SET	24	-0.39929	-0.016976	0.34877	0.87385	Other Programs	0.39929
				GO:0032438	SET	4	0.90925	0.015794	0.84835	0.14192	Other Programs	0.90925
				GO:0032456	SET	14	0.50138	0.016287	0.43668	0.12546	Other Programs	0.50138
				GO:0032465	SET	27	-0.072302	-0.0032601	0.3193	0.58957	Other Programs	0.072302
				GO:0032466	SET	3	-1.1057	-0.016634	0.96942	0.87296	Other Programs	1.1057
				GO:0032467	SET	27	-0.044366	-0.0020005	0.31444	0.5561	Other Programs	0.044366
				GO:0032469	SET	6	-1.0645	-0.022644	0.67896	0.94152	Other Programs	1.0645
				GO:0032470	SET	2	-1.1695	-0.014365	0.90961	0.90071	Other Programs	1.1695
				GO:0032471	SET	5	-0.45195	-0.0087768	0.67108	0.74967	Other Programs	0.45195
				GO:0032472	SET	2	-0.29257	-0.0035938	0.90543	0.6267	Other Programs	0.29257
				GO:0032479	SET	2	-1.3293	-0.016328	1.2013	0.86574	Other Programs	1.3293
				GO:0032480	SET	4	-0.40079	-0.0069619	0.82647	0.68614	Other Programs	0.40079
				GO:0032481	SET	3	0.52563	0.0079074	0.9434	0.28871	Other Programs	0.52563
				GO:0032483	SET	3	0.94346	0.014193	0.7826	0.11401	Other Programs	0.94346
				GO:0032486	SET	5	1.0753	0.020883	0.73251	0.071059	Other Programs	1.0753
				GO:0032489	SET	3	1.4956	0.022499	0.99068	0.065577	Other Programs	1.4956
				GO:0032495	SET	2	-0.87595	-0.01076	1.138	0.77927	Other Programs	0.87595
				GO:0032496	SET	22	-0.032439	-0.0013206	0.34292	0.53768	Other Programs	0.032439
				GO:0032497	SET	3	-1.3867	-0.020861	0.99281	0.91874	Other Programs	1.3867
				GO:0032506	SET	3	-0.30979	-0.0046605	0.96436	0.62599	Other Programs	0.30979
				GO:0032507	SET	2	-0.85855	-0.010546	1.2158	0.75996	Other Programs	0.85855
				GO:0032508	SET	10	0.060656	0.0016655	0.52251	0.45379	Other Programs	0.060656
				GO:0032509	SET	3	1.1502	0.017304	0.96979	0.11781	Other Programs	1.1502
				GO:0032510	SET	4	-1.2407	-0.021551	0.73647	0.95396	Other Programs	1.2407
				GO:0032515	SET	7	1.3735	0.031558	0.61901	0.013256	Other Programs	1.3735
				GO:0032516	SET	9	-0.10009	-0.0026073	0.55726	0.57127	Other Programs	0.10009
				GO:0032526	SET	9	0.59747	0.015565	0.55576	0.14119	Other Programs	0.59747
				GO:0032527	SET	2	2.2137	0.027192	1.1997	0.032511	Other Programs	2.2137
				GO:0032532	SET	2	-1.0331	-0.01269	1.1595	0.81351	Other Programs	1.0331
				GO:0032534	SET	3	-0.74752	-0.011245	0.97735	0.77781	Other Programs	0.74752
				GO:0032543	SET	7	0.42993	0.0098781	0.61928	0.24377	Other Programs	0.42993
				GO:0032570	SET	8	1.0805	0.026539	0.53988	0.022688	Other Programs	1.0805
				GO:0032611	SET	2	-1.2111	-0.014876	1.2171	0.84012	Other Programs	1.2111
				GO:0032613	SET	3	-1.467	-0.022069	0.98721	0.93135	Other Programs	1.467
				GO:0032635	SET	2	0.30135	0.0037016	1.2174	0.40225	Other Programs	0.30135
				GO:0032637	SET	3	0.85332	0.012837	0.93376	0.18041	Other Programs	0.85332
				GO:0032675	SET	2	0.71469	0.0087789	1.2115	0.27763	Other Programs	0.71469
				GO:0032677	SET	4	1.9897	0.034562	0.79179	0.0059919	Other Programs	1.9897
				GO:0032680	SET	5	-0.36575	-0.0071028	0.76727	0.6832	Other Programs	0.36575
				GO:0032682	SET	3	1.2798	0.019252	0.99344	0.098847	Other Programs	1.2798
				GO:0032687	SET	3	2.2922	0.034483	0.98174	0.0097838	Other Programs	2.2922
				GO:0032688	SET	7	0.81662	0.018763	0.64714	0.10351	Other Programs	0.81662
				GO:0032689	SET	13	0.90695	0.028391	0.43229	0.017962	Other Programs	0.90695
				GO:0032691	SET	15	0.51688	0.017379	0.43907	0.11956	Other Programs	0.51688
				GO:0032692	SET	2	-0.48351	-0.0059392	1.2182	0.65428	Other Programs	0.48351
				GO:0032693	SET	7	0.64783	0.014885	0.65667	0.16195	Other Programs	0.64783
				GO:0032695	SET	7	0.19329	0.0044411	0.63546	0.3805	Other Programs	0.19329
				GO:0032696	SET	2	1.1147	0.013693	1.1292	0.16179	Other Programs	1.1147
				GO:0032700	SET	4	-0.2742	-0.0047629	0.66405	0.66016	Other Programs	0.2742
				GO:0032703	SET	11	1.9648	0.056582	0.52539	9.2512e-05	Other Programs	1.9648
				GO:0032713	SET	3	0.065377	0.00098351	0.71261	0.46345	Other Programs	0.065377
				GO:0032714	SET	3	2.2856	0.034384	0.9445	0.0077684	Other Programs	2.2856
				GO:0032715	SET	15	0.034542	0.0011614	0.43085	0.46805	Other Programs	0.034542
				GO:0032717	SET	11	0.3842	0.011064	0.50499	0.22339	Other Programs	0.3842
				GO:0032720	SET	28	0.66187	0.03039	0.31714	0.018455	Other Programs	0.66187
				GO:0032722	SET	15	0.47949	0.016122	0.43905	0.1374	Other Programs	0.47949
				GO:0032725	SET	4	0.25469	0.0044241	0.84132	0.38105	Other Programs	0.25469
				GO:0032727	SET	10	-0.35995	-0.0098838	0.50371	0.76257	Other Programs	0.35995
				GO:0032728	SET	15	-0.10912	-0.0036689	0.40443	0.60634	Other Programs	0.10912
				GO:0032729	SET	24	1.1739	0.049912	0.34861	0.00038028	Other Programs	1.1739
				GO:0032731	SET	20	0.36665	0.014233	0.38005	0.16735	Other Programs	0.36665
				GO:0032733	SET	16	0.25629	0.0088998	0.42877	0.27501	Other Programs	0.25629
				GO:0032735	SET	10	0.29093	0.0079886	0.54136	0.2955	Other Programs	0.29093
				GO:0032736	SET	5	-0.97246	-0.018885	0.7597	0.89973	Other Programs	0.97246
				GO:0032740	SET	8	0.18216	0.0044742	0.60242	0.38118	Other Programs	0.18216
				GO:0032743	SET	15	0.46591	0.015665	0.44326	0.14662	Other Programs	0.46591
				GO:0032747	SET	3	-0.79797	-0.012004	0.97296	0.79392	Other Programs	0.79797
				GO:0032753	SET	7	-0.049256	-0.0011317	0.64303	0.53053	Other Programs	0.049256
				GO:0032754	SET	4	-0.012362	-0.00021473	0.84697	0.50582	Other Programs	0.012362
				GO:0032755	SET	33	0.35498	0.017692	0.29534	0.1147	Other Programs	0.35498
				GO:0032757	SET	39	0.30495	0.016518	0.26342	0.12351	Other Programs	0.30495
				GO:0032760	SET	30	0.24457	0.011623	0.31174	0.21637	Other Programs	0.24457
				GO:0032762	SET	2	2.1348	0.026223	1.2164	0.039643	Other Programs	2.1348
				GO:0032770	SET	2	-0.045865	-0.00056339	1.2071	0.51515	Other Programs	0.045865
				GO:0032775	SET	2	-0.89426	-0.010985	1.2163	0.7689	Other Programs	0.89426
				GO:0032780	SET	6	0.68211	0.01451	0.65295	0.1481	Other Programs	0.68211
				GO:0032781	SET	11	0.010338	0.00029771	0.52269	0.49211	Other Programs	0.010338
				GO:0032784	SET	3	0.078578	0.0011821	0.81106	0.46141	Other Programs	0.078578
				GO:0032786	SET	4	-0.21074	-0.0036607	0.72542	0.61429	Other Programs	0.21074
				GO:0032787	SET	2	1.2646	0.015534	1.1013	0.12544	Other Programs	1.2646
				GO:0032790	SET	3	-1.147	-0.017255	0.98356	0.87822	Other Programs	1.147
				GO:0032793	SET	6	0.47462	0.010096	0.69895	0.24856	Other Programs	0.47462
				GO:0032801	SET	9	-0.24617	-0.0064127	0.56967	0.66717	Other Programs	0.24617
				GO:0032804	SET	2	-0.21657	-0.0026602	1.2185	0.57053	Other Programs	0.21657
				GO:0032805	SET	2	-1.5775	-0.019378	1.077	0.9285	Other Programs	1.5775
				GO:0032808	SET	2	0.19066	0.002342	1.2182	0.43782	Other Programs	0.19066
				GO:0032814	SET	2	-0.90005	-0.011056	1.2102	0.77148	Other Programs	0.90005
				GO:0032816	SET	2	-1.199	-0.014728	1.2123	0.83866	Other Programs	1.199
				GO:0032817	SET	2	1.3776	0.016922	1.2012	0.12573	Other Programs	1.3776
				GO:0032825	SET	2	1.132	0.013905	1.1944	0.17162	Other Programs	1.132
				GO:0032835	SET	3	0.092562	0.0013925	0.97735	0.46227	Other Programs	0.092562
				GO:0032836	SET	3	-0.13856	-0.0020845	0.98868	0.55573	Other Programs	0.13856
				GO:0032868	SET	7	-0.43174	-0.0099197	0.64345	0.74887	Other Programs	0.43174
				GO:0032869	SET	27	-0.46948	-0.021169	0.32619	0.92495	Other Programs	0.46948
				GO:0032870	SET	9	1.0261	0.026731	0.58519	0.039773	Other Programs	1.0261
				GO:0032873	SET	2	1.4948	0.018361	1.1553	0.097875	Other Programs	1.4948
				GO:0032874	SET	8	-0.47994	-0.011788	0.51887	0.8225	Other Programs	0.47994
				GO:0032878	SET	2	0.83271	0.010229	1.2136	0.24631	Other Programs	0.83271
				GO:0032880	SET	23	0.21684	0.0090253	0.34736	0.26624	Other Programs	0.21684
				GO:0032886	SET	8	-1.3926	-0.034204	0.58819	0.99104	Other Programs	1.3926
				GO:0032897	SET	5	0.30696	0.0059611	0.67663	0.32504	Other Programs	0.30696
				GO:0032902	SET	2	-0.14162	-0.0017395	1.2183	0.54627	Other Programs	0.14162
				GO:0032909	SET	4	0.85893	0.01492	0.8511	0.15645	Other Programs	0.85893
				GO:0032911	SET	3	0.6031	0.0090729	0.99501	0.27222	Other Programs	0.6031
				GO:0032912	SET	2	1.2683	0.015579	1.2054	0.14637	Other Programs	1.2683
				GO:0032922	SET	8	1.6473	0.040461	0.58214	0.0023325	Other Programs	1.6473
				GO:0032924	SET	6	-0.61211	-0.013021	0.68193	0.8153	Other Programs	0.61211
				GO:0032926	SET	2	2.7079	0.033262	1.2059	0.012374	Other Programs	2.7079
				GO:0032927	SET	4	-0.06011	-0.0010441	0.82384	0.52908	Other Programs	0.06011
				GO:0032930	SET	10	1.2486	0.034286	0.54107	0.010515	Other Programs	1.2486
				GO:0032933	SET	4	-0.61988	-0.010768	0.82403	0.77405	Other Programs	0.61988
				GO:0032940	SET	5	0.51036	0.0099111	0.65565	0.21817	Other Programs	0.51036
				GO:0032945	SET	2	4.3895	0.053919	1.2189	0.00015895	Other Programs	4.3895
				GO:0032946	SET	3	0.50535	0.0076024	0.99055	0.30497	Other Programs	0.50535
				GO:0032956	SET	26	-0.080571	-0.0035652	0.32817	0.59697	Other Programs	0.080571
				GO:0032962	SET	2	-1.1131	-0.013673	1.1415	0.83525	Other Programs	1.1131
				GO:0032963	SET	2	2.135	0.026226	1.2009	0.037721	Other Programs	2.135
				GO:0032964	SET	5	-0.15436	-0.0029976	0.75543	0.58095	Other Programs	0.15436
				GO:0032967	SET	10	-0.64944	-0.017833	0.51853	0.89479	Other Programs	0.64944
				GO:0032968	SET	4	-0.69728	-0.012112	0.82063	0.80224	Other Programs	0.69728
				GO:0032981	SET	26	0.32014	0.014166	0.30856	0.14976	Other Programs	0.32014
				GO:0033004	SET	2	-0.4792	-0.0058863	0.99604	0.68478	Other Programs	0.4792
				GO:0033005	SET	2	1.183	0.014531	1.2025	0.16262	Other Programs	1.183
				GO:0033031	SET	2	0.13724	0.0016858	1.1674	0.45321	Other Programs	0.13724
				GO:0033033	SET	2	-0.24809	-0.0030475	1.198	0.58203	Other Programs	0.24809
				GO:0033043	SET	2	-0.84372	-0.010364	1.2014	0.75875	Other Programs	0.84372
				GO:0033044	SET	2	-0.44127	-0.0054203	1.185	0.64519	Other Programs	0.44127
				GO:0033085	SET	2	-1.0379	-0.012749	1.205	0.80547	Other Programs	1.0379
				GO:0033119	SET	5	-1.1891	-0.023093	0.76464	0.94004	Other Programs	1.1891
				GO:0033120	SET	9	0.1561	0.0040665	0.55465	0.38919	Other Programs	0.1561
				GO:0033127	SET	2	-0.11792	-0.0014485	1.2301	0.53818	Other Programs	0.11792
				GO:0033129	SET	4	-0.46981	-0.0081607	0.74084	0.737	Other Programs	0.46981
				GO:0033135	SET	2	0.51543	0.0063313	1.1848	0.33177	Other Programs	0.51543
				GO:0033137	SET	11	-0.043557	-0.0012544	0.4911	0.53534	Other Programs	0.043557
				GO:0033138	SET	50	-0.088161	-0.0054049	0.23458	0.64648	Other Programs	0.088161
				GO:0033146	SET	5	-0.0743	-0.0014429	0.72876	0.5406	Other Programs	0.0743
				GO:0033147	SET	7	-0.99346	-0.022826	0.62022	0.94539	Other Programs	0.99346
				GO:0033148	SET	4	1.0447	0.018147	0.8462	0.1085	Other Programs	1.0447
				GO:0033151	SET	4	-1.0235	-0.017778	0.84427	0.88729	Other Programs	1.0235
				GO:0033157	SET	3	0.79362	0.011939	0.9893	0.21122	Other Programs	0.79362
				GO:0033169	SET	6	0.46024	0.0097906	0.68246	0.25004	Other Programs	0.46024
				GO:0033173	SET	6	0.30486	0.0064852	0.65142	0.3199	Other Programs	0.30486
				GO:0033182	SET	2	-0.80107	-0.00984	1.2191	0.74443	Other Programs	0.80107
				GO:0033198	SET	6	-0.38852	-0.0082649	0.68478	0.71476	Other Programs	0.38852
				GO:0033209	SET	17	0.75837	0.027144	0.40932	0.031968	Other Programs	0.75837
				GO:0033210	SET	2	2.5889	0.031801	1.5223	0.044511	Other Programs	2.5889
				GO:0033211	SET	3	0.50152	0.0075447	1.1355	0.32937	Other Programs	0.50152
				GO:0033234	SET	3	1.2342	0.018567	0.98339	0.10474	Other Programs	1.2342
				GO:0033235	SET	7	0.97969	0.022509	0.66274	0.069685	Other Programs	0.97969
				GO:0033280	SET	5	-0.17342	-0.0033679	0.73862	0.59281	Other Programs	0.17342
				GO:0033306	SET	2	1.6685	0.020496	1.2023	0.082621	Other Programs	1.6685
				GO:0033344	SET	10	0.99889	0.027428	0.48202	0.019127	Other Programs	0.99889
				GO:0033365	SET	9	0.18205	0.0047425	0.54412	0.36897	Other Programs	0.18205
				GO:0033522	SET	2	-0.19045	-0.0023395	1.1719	0.56455	Other Programs	0.19045
				GO:0033523	SET	7	-0.87669	-0.020143	0.62463	0.91976	Other Programs	0.87669
				GO:0033539	SET	8	0.055427	0.0013614	0.5742	0.46155	Other Programs	0.055427
				GO:0033540	SET	2	0.68429	0.0084055	1.2003	0.28431	Other Programs	0.68429
				GO:0033572	SET	7	1.2635	0.029031	0.58114	0.014854	Other Programs	1.2635
				GO:0033600	SET	3	-0.79715	-0.011992	0.9922	0.78913	Other Programs	0.79715
				GO:0033601	SET	2	-0.15427	-0.001895	1.2065	0.55087	Other Programs	0.15427
				GO:0033604	SET	2	1.0526	0.01293	1.2165	0.19344	Other Programs	1.0526
				GO:0033615	SET	2	-1.1862	-0.014571	1.2134	0.83586	Other Programs	1.1862
				GO:0033617	SET	7	0.28076	0.0064508	0.61937	0.32517	Other Programs	0.28076
				GO:0033619	SET	9	0.45435	0.011836	0.4716	0.16768	Other Programs	0.45435
				GO:0033622	SET	5	1.665	0.032333	0.72469	0.010804	Other Programs	1.665
				GO:0033623	SET	2	-0.028171	-0.00034605	1.2083	0.5093	Other Programs	0.028171
				GO:0033624	SET	3	2.0301	0.030541	0.9895	0.020111	Other Programs	2.0301
				GO:0033625	SET	6	1.6387	0.03486	0.67352	0.0074923	Other Programs	1.6387
				GO:0033627	SET	11	1.2166	0.035036	0.49142	0.0066546	Other Programs	1.2166
				GO:0033628	SET	7	1.3549	0.03113	0.6629	0.020494	Other Programs	1.3549
				GO:0033629	SET	6	-0.031725	-0.00067487	0.69289	0.51826	Other Programs	0.031725
				GO:0033630	SET	4	1.1337	0.019693	0.78348	0.073956	Other Programs	1.1337
				GO:0033631	SET	2	0.8882	0.01091	1.163	0.22253	Other Programs	0.8882
				GO:0033632	SET	3	-0.16779	-0.0025242	0.90885	0.57324	Other Programs	0.16779
				GO:0033634	SET	4	0.30038	0.0052176	0.83067	0.35883	Other Programs	0.30038
				GO:0033673	SET	3	0.11632	0.0017499	0.99193	0.45333	Other Programs	0.11632
				GO:0033674	SET	8	-0.40672	-0.0099898	0.59847	0.75161	Other Programs	0.40672
				GO:0033683	SET	6	-0.18788	-0.0039966	0.61276	0.62043	Other Programs	0.18788
				GO:0033689	SET	5	-0.73242	-0.014223	0.76324	0.83137	Other Programs	0.73242
				GO:0033690	SET	3	-1.2729	-0.019149	0.98725	0.90135	Other Programs	1.2729
				GO:0033692	SET	2	0.73246	0.0089972	1.203	0.27132	Other Programs	0.73246
				GO:0033700	SET	4	2.7168	0.047191	0.85937	0.00078695	Other Programs	2.7168
				GO:0033962	SET	5	-0.60882	-0.011823	0.73971	0.79475	Other Programs	0.60882
				GO:0033993	SET	2	-1.5246	-0.018727	1.213	0.89558	Other Programs	1.5246
				GO:0034058	SET	7	-0.83652	-0.01922	0.63669	0.90554	Other Programs	0.83652
				GO:0034063	SET	9	0.12675	0.003302	0.53987	0.40719	Other Programs	0.12675
				GO:0034067	SET	13	0.29549	0.0092501	0.41392	0.23765	Other Programs	0.29549
				GO:0034088	SET	4	-0.43677	-0.0075869	0.89484	0.68726	Other Programs	0.43677
				GO:0034097	SET	14	-0.13423	-0.0043604	0.44708	0.618	Other Programs	0.13423
				GO:0034103	SET	2	-1.4784	-0.018159	1.2064	0.88978	Other Programs	1.4784
				GO:0034109	SET	3	0.53449	0.0080407	0.98785	0.29424	Other Programs	0.53449
				GO:0034112	SET	3	2.1259	0.031981	0.96661	0.013936	Other Programs	2.1259
				GO:0034113	SET	16	1.0784	0.037447	0.42472	0.0055629	Other Programs	1.0784
				GO:0034115	SET	6	0.80873	0.017204	0.69819	0.12338	Other Programs	0.80873
				GO:0034116	SET	8	0.33263	0.00817	0.61553	0.29446	Other Programs	0.33263
				GO:0034122	SET	2	-1.0829	-0.013302	1.2134	0.81391	Other Programs	1.0829
				GO:0034123	SET	3	-0.076599	-0.0011523	0.98711	0.53093	Other Programs	0.076599
				GO:0034125	SET	2	0.71073	0.0087303	0.99516	0.23756	Other Programs	0.71073
				GO:0034134	SET	2	1.1149	0.013695	1.2158	0.17958	Other Programs	1.1149
				GO:0034136	SET	2	-1.2245	-0.015041	1.1456	0.85742	Other Programs	1.2245
				GO:0034137	SET	6	-0.67692	-0.0144	0.69194	0.83603	Other Programs	0.67692
				GO:0034138	SET	4	1.0963	0.019043	0.85199	0.099105	Other Programs	1.0963
				GO:0034140	SET	2	1.7306	0.021258	1.2182	0.077732	Other Programs	1.7306
				GO:0034141	SET	4	0.28368	0.0049277	0.85384	0.36985	Other Programs	0.28368
				GO:0034142	SET	4	-0.11805	-0.0020506	0.82386	0.55697	Other Programs	0.11805
				GO:0034144	SET	4	-0.90202	-0.015668	0.83888	0.85886	Other Programs	0.90202
				GO:0034145	SET	7	1.4593	0.033529	0.56833	0.0051246	Other Programs	1.4593
				GO:0034157	SET	2	3.7775	0.046401	1.2149	0.00093965	Other Programs	3.7775
				GO:0034162	SET	2	1.8588	0.022833	1.1794	0.057511	Other Programs	1.8588
				GO:0034164	SET	2	1.6223	0.019928	1.2186	0.091567	Other Programs	1.6223
				GO:0034184	SET	2	-1.186	-0.014569	1.2108	0.83634	Other Programs	1.186
				GO:0034197	SET	2	1.7774	0.021833	1.2135	0.071517	Other Programs	1.7774
				GO:0034198	SET	25	-0.72086	-0.031279	0.33528	0.98421	Other Programs	0.72086
				GO:0034205	SET	7	0.91097	0.020931	0.63516	0.075764	Other Programs	0.91097
				GO:0034214	SET	3	0.3756	0.0056504	0.93237	0.34354	Other Programs	0.3756
				GO:0034220	SET	7	-0.36225	-0.008323	0.6015	0.72649	Other Programs	0.36225
				GO:0034227	SET	2	-0.85498	-0.010502	1.2128	0.75958	Other Programs	0.85498
				GO:0034243	SET	2	1.5598	0.01916	1.0465	0.068063	Other Programs	1.5598
				GO:0034244	SET	5	0.55221	0.010724	0.67672	0.20725	Other Programs	0.55221
				GO:0034260	SET	14	1.1721	0.038074	0.46002	0.0054248	Other Programs	1.1721
				GO:0034314	SET	6	0.072099	0.0015337	0.68099	0.45784	Other Programs	0.072099
				GO:0034329	SET	7	-0.039806	-0.00091458	0.57669	0.52751	Other Programs	0.039806
				GO:0034332	SET	2	0.77221	0.0094855	1.1953	0.25913	Other Programs	0.77221
				GO:0034333	SET	5	0.75941	0.014748	0.76341	0.15994	Other Programs	0.75941
				GO:0034334	SET	2	3.6778	0.045177	1.2175	0.0012633	Other Programs	3.6778
				GO:0034340	SET	4	0.12288	0.0021345	0.79279	0.43841	Other Programs	0.12288
				GO:0034341	SET	14	-0.3391	-0.011016	0.45376	0.77256	Other Programs	0.3391
				GO:0034351	SET	4	0.8515	0.014791	0.8546	0.15955	Other Programs	0.8515
				GO:0034372	SET	4	0.37481	0.0065105	0.76669	0.31247	Other Programs	0.37481
				GO:0034374	SET	6	0.48034	0.010218	0.6619	0.23402	Other Programs	0.48034
				GO:0034375	SET	6	0.6738	0.014334	0.645	0.1481	Other Programs	0.6738
				GO:0034379	SET	3	0.40473	0.0060886	0.97832	0.33955	Other Programs	0.40473
				GO:0034380	SET	2	4.9137	0.060358	1.2154	2.656e-05	Other Programs	4.9137
				GO:0034383	SET	5	0.37241	0.0072322	0.76956	0.31422	Other Programs	0.37241
				GO:0034389	SET	6	1.6359	0.0348	0.72309	0.011845	Other Programs	1.6359
				GO:0034392	SET	3	-0.28054	-0.0042203	0.98404	0.61221	Other Programs	0.28054
				GO:0034393	SET	2	-1.199	-0.014728	1.2123	0.83866	Other Programs	1.199
				GO:0034394	SET	16	-0.1107	-0.0038441	0.42574	0.60257	Other Programs	0.1107
				GO:0034405	SET	4	-1.1363	-0.019737	0.84211	0.91137	Other Programs	1.1363
				GO:0034421	SET	3	0.6038	0.0090834	0.7251	0.20251	Other Programs	0.6038
				GO:0034435	SET	3	0.11924	0.0017939	0.84782	0.44407	Other Programs	0.11924
				GO:0034436	SET	3	-1.5397	-0.023163	0.99511	0.93909	Other Programs	1.5397
				GO:0034446	SET	23	1.2247	0.050975	0.33652	0.00013723	Other Programs	1.2247
				GO:0034453	SET	7	-1.1152	-0.025624	0.64228	0.95874	Other Programs	1.1152
				GO:0034454	SET	4	-0.9663	-0.016785	0.85041	0.87207	Other Programs	0.9663
				GO:0034462	SET	2	-1.4385	-0.01767	1.1967	0.88533	Other Programs	1.4385
				GO:0034477	SET	2	-1.0986	-0.013495	1.2032	0.8194	Other Programs	1.0986
				GO:0034497	SET	3	1.7159	0.025814	0.9838	0.040576	Other Programs	1.7159
				GO:0034498	SET	6	0.3678	0.007824	0.69937	0.29948	Other Programs	0.3678
				GO:0034499	SET	2	1.5829	0.019444	1.1865	0.091094	Other Programs	1.5829
				GO:0034501	SET	8	0.99189	0.024362	0.58782	0.045775	Other Programs	0.99189
				GO:0034502	SET	2	-1.0513	-0.012913	1.1923	0.81102	Other Programs	1.0513
				GO:0034504	SET	10	-0.36817	-0.01011	0.52388	0.7589	Other Programs	0.36817
				GO:0034505	SET	2	-1.0513	-0.012914	1.1411	0.82155	Other Programs	1.0513
				GO:0034551	SET	4	0.91393	0.015875	0.79426	0.12495	Other Programs	0.91393
				GO:0034599	SET	27	0.36622	0.016513	0.32593	0.1306	Other Programs	0.36622
				GO:0034605	SET	15	-0.59279	-0.019932	0.4361	0.91296	Other Programs	0.59279
				GO:0034612	SET	13	0.051397	0.001609	0.46986	0.45645	Other Programs	0.051397
				GO:0034613	SET	9	-0.13463	-0.0035071	0.58943	0.59033	Other Programs	0.13463
				GO:0034614	SET	16	-0.073826	-0.0025636	0.42052	0.56968	Other Programs	0.073826
				GO:0034616	SET	3	0.20131	0.0030285	0.99466	0.41981	Other Programs	0.20131
				GO:0034620	SET	7	-0.13681	-0.0031434	0.64601	0.58386	Other Programs	0.13681
				GO:0034622	SET	9	-0.045038	-0.0011733	0.57181	0.53139	Other Programs	0.045038
				GO:0034625	SET	2	-0.24219	-0.002975	1.2106	0.57928	Other Programs	0.24219
				GO:0034626	SET	4	-0.01687	-0.00029303	0.85178	0.5079	Other Programs	0.01687
				GO:0034629	SET	5	-0.71364	-0.013859	0.72362	0.83797	Other Programs	0.71364
				GO:0034638	SET	7	0.31061	0.0071367	0.61711	0.30737	Other Programs	0.31061
				GO:0034644	SET	30	0.13966	0.0066371	0.30493	0.32348	Other Programs	0.13966
				GO:0034645	SET	3	-0.36875	-0.0055474	0.98839	0.64545	Other Programs	0.36875
				GO:0034651	SET	3	0.16058	0.0024158	1.0468	0.43904	Other Programs	0.16058
				GO:0034653	SET	2	0.84433	0.010371	1.2094	0.24255	Other Programs	0.84433
				GO:0034656	SET	2	-1.1178	-0.01373	1.1251	0.83975	Other Programs	1.1178
				GO:0034720	SET	3	-0.065051	-0.00097861	0.98513	0.52632	Other Programs	0.065051
				GO:0034728	SET	2	-0.46607	-0.005725	1.0256	0.67524	Other Programs	0.46607
				GO:0034755	SET	3	-1.2698	-0.019103	0.98549	0.9012	Other Programs	1.2698
				GO:0034765	SET	5	-0.22628	-0.0043944	0.74474	0.61937	Other Programs	0.22628
				GO:0034767	SET	2	0.52498	0.0064487	1.2108	0.33229	Other Programs	0.52498
				GO:0034769	SET	2	0.5475	0.0067253	1.218	0.32653	Other Programs	0.5475
				GO:0034775	SET	2	0.4999	0.0061406	1.2109	0.33987	Other Programs	0.4999
				GO:0034776	SET	2	-1.4712	-0.018072	1.2043	0.88906	Other Programs	1.4712
				GO:0034970	SET	2	0.86928	0.010678	1.1778	0.23026	Other Programs	0.86928
				GO:0034975	SET	3	-0.65733	-0.0098886	0.98841	0.74698	Other Programs	0.65733
				GO:0034976	SET	33	-0.19682	-0.0098089	0.26869	0.76806	Other Programs	0.19682
				GO:0034982	SET	2	-0.9425	-0.011577	1.1598	0.79177	Other Programs	0.9425
				GO:0034983	SET	5	-1.09	-0.021168	0.7547	0.92566	Other Programs	1.09
				GO:0035022	SET	2	-0.86967	-0.010683	1.1773	0.76994	Other Programs	0.86967
				GO:0035023	SET	7	-0.98877	-0.022718	0.64443	0.93751	Other Programs	0.98877
				GO:0035024	SET	12	0.035779	0.0010761	0.47815	0.47018	Other Programs	0.035779
				GO:0035025	SET	7	-1.2962	-0.029781	0.6476	0.97732	Other Programs	1.2962
				GO:0035063	SET	2	0.34336	0.0042177	1.183	0.38582	Other Programs	0.34336
				GO:0035066	SET	7	-0.78882	-0.018124	0.62827	0.89535	Other Programs	0.78882
				GO:0035067	SET	4	-1.2789	-0.022215	0.86039	0.93141	Other Programs	1.2789
				GO:0035082	SET	5	-0.11033	-0.0021426	0.73024	0.56004	Other Programs	0.11033
				GO:0035087	SET	2	0.37862	0.0046508	1.205	0.37668	Other Programs	0.37862
				GO:0035089	SET	2	0.22824	0.0028036	1.2031	0.42477	Other Programs	0.22824
				GO:0035094	SET	4	-0.39842	-0.0069207	0.85508	0.67937	Other Programs	0.39842
				GO:0035095	SET	4	-0.59853	-0.010397	0.89994	0.74699	Other Programs	0.59853
				GO:0035108	SET	7	0.10313	0.0023695	0.58512	0.43005	Other Programs	0.10313
				GO:0035115	SET	5	0.032833	0.00063761	0.76246	0.48283	Other Programs	0.032833
				GO:0035116	SET	3	-1.5267	-0.022968	0.99071	0.93833	Other Programs	1.5267
				GO:0035136	SET	3	-0.37034	-0.0055712	0.98203	0.64695	Other Programs	0.37034
				GO:0035148	SET	5	-0.17507	-0.0033999	0.76639	0.59035	Other Programs	0.17507
				GO:0035162	SET	4	-0.34699	-0.0060273	0.84162	0.65993	Other Programs	0.34699
				GO:0035176	SET	7	-0.89685	-0.020606	0.6472	0.91707	Other Programs	0.89685
				GO:0035195	SET	7	-0.14968	-0.0034392	0.62833	0.59414	Other Programs	0.14968
				GO:0035196	SET	10	0.38011	0.010437	0.53541	0.23888	Other Programs	0.38011
				GO:0035235	SET	2	1.4204	0.017447	1.2071	0.11967	Other Programs	1.4204
				GO:0035269	SET	8	-0.7044	-0.017301	0.60483	0.87791	Other Programs	0.7044
				GO:0035278	SET	7	-0.21663	-0.0049774	0.60893	0.63899	Other Programs	0.21663
				GO:0035279	SET	5	-0.30705	-0.0059629	0.73543	0.66185	Other Programs	0.30705
				GO:0035280	SET	6	-0.094795	-0.0020165	0.69344	0.55437	Other Programs	0.094795
				GO:0035307	SET	17	0.10245	0.003667	0.4065	0.40051	Other Programs	0.10245
				GO:0035308	SET	3	-0.66286	-0.0099718	0.94236	0.75909	Other Programs	0.66286
				GO:0035313	SET	5	-0.14862	-0.0028862	0.76892	0.57663	Other Programs	0.14862
				GO:0035315	SET	2	-0.052599	-0.0006461	1.2028	0.51744	Other Programs	0.052599
				GO:0035329	SET	11	0.22891	0.0065921	0.52024	0.32997	Other Programs	0.22891
				GO:0035330	SET	4	0.15083	0.00262	0.82331	0.42732	Other Programs	0.15083
				GO:0035331	SET	10	0.038371	0.0010536	0.53814	0.47158	Other Programs	0.038371
				GO:0035335	SET	13	-0.14655	-0.0045877	0.42454	0.63503	Other Programs	0.14655
				GO:0035336	SET	2	-1.1626	-0.014281	1.2103	0.83161	Other Programs	1.1626
				GO:0035356	SET	2	-0.85786	-0.010538	1.2023	0.76224	Other Programs	0.85786
				GO:0035357	SET	3	0.37851	0.0056942	0.99176	0.35136	Other Programs	0.37851
				GO:0035360	SET	4	-0.29313	-0.0050918	0.86056	0.63331	Other Programs	0.29313
				GO:0035372	SET	3	0.092112	0.0013857	0.97072	0.4622	Other Programs	0.092112
				GO:0035377	SET	3	0.64671	0.0097289	0.98072	0.25482	Other Programs	0.64671
				GO:0035385	SET	5	-0.14259	-0.002769	0.70785	0.57982	Other Programs	0.14259
				GO:0035408	SET	2	2.0212	0.024828	1.2175	0.048458	Other Programs	2.0212
				GO:0035418	SET	2	-0.64544	-0.0079283	1.1902	0.70619	Other Programs	0.64544
				GO:0035435	SET	4	0.52303	0.0090852	0.84675	0.26839	Other Programs	0.52303
				GO:0035455	SET	6	0.2388	0.0050799	0.69905	0.36633	Other Programs	0.2388
				GO:0035456	SET	6	-0.01662	-0.00035355	0.69885	0.50949	Other Programs	0.01662
				GO:0035457	SET	5	0.93784	0.018213	0.76041	0.10874	Other Programs	0.93784
				GO:0035458	SET	8	-0.18637	-0.0045776	0.54494	0.63382	Other Programs	0.18637
				GO:0035459	SET	2	3.7513	0.046079	1.2176	0.0010342	Other Programs	3.7513
				GO:0035469	SET	4	0.13455	0.0023372	0.83489	0.43598	Other Programs	0.13455
				GO:0035470	SET	2	0.048273	0.00059296	1.1915	0.48384	Other Programs	0.048273
				GO:0035493	SET	3	-0.89914	-0.013526	0.99163	0.81772	Other Programs	0.89914
				GO:0035507	SET	2	-1.5319	-0.018817	1.2189	0.89557	Other Programs	1.5319
				GO:0035509	SET	4	0.061411	0.0010667	0.82488	0.47033	Other Programs	0.061411
				GO:0035518	SET	6	-0.48057	-0.010223	0.65408	0.76874	Other Programs	0.48057
				GO:0035519	SET	5	-0.52566	-0.010208	0.71818	0.76789	Other Programs	0.52566
				GO:0035520	SET	2	-0.63396	-0.0077873	1.2126	0.69944	Other Programs	0.63396
				GO:0035522	SET	2	-1.3549	-0.016643	1.1859	0.87336	Other Programs	1.3549
				GO:0035523	SET	2	-0.97425	-0.011967	1.2151	0.78864	KGWAS Prioritized Programs	0.97425
				GO:0035552	SET	2	0.64558	0.00793	1.2192	0.29824	Other Programs	0.64558
				GO:0035553	SET	3	-0.091466	-0.001376	0.97978	0.53719	Other Programs	0.091466
				GO:0035556	SET	59	-0.093451	-0.0062214	0.21511	0.66801	Other Programs	0.093451
				GO:0035562	SET	2	-0.71337	-0.0087627	1.1473	0.73296	Other Programs	0.71337
				GO:0035563	SET	7	-0.3578	-0.0082208	0.66406	0.70498	Other Programs	0.3578
				GO:0035565	SET	2	-1.9572	-0.024042	1.2098	0.94714	Other Programs	1.9572
				GO:0035567	SET	4	0.51276	0.0089068	0.81807	0.2654	Other Programs	0.51276
				GO:0035584	SET	8	0.058792	0.001444	0.60199	0.4611	Other Programs	0.058792
				GO:0035590	SET	3	0.16584	0.0024949	1.0083	0.43468	Other Programs	0.16584
				GO:0035609	SET	2	-1.0902	-0.013391	1.1834	0.82151	Other Programs	1.0902
				GO:0035617	SET	2	-0.91983	-0.011299	1.2067	0.77704	Other Programs	0.91983
				GO:0035621	SET	2	-0.72602	-0.0089182	1.1467	0.73668	Other Programs	0.72602
				GO:0035630	SET	2	-1.1999	-0.014739	1.2021	0.8409	Other Programs	1.1999
				GO:0035646	SET	4	-1.0952	-0.019023	0.81287	0.91105	Other Programs	1.0952
				GO:0035655	SET	3	0.34766	0.0052301	0.96297	0.35904	Other Programs	0.34766
				GO:0035666	SET	2	-0.69055	-0.0084824	0.99903	0.75528	Other Programs	0.69055
				GO:0035690	SET	13	-0.57356	-0.017955	0.46041	0.89356	Other Programs	0.57356
				GO:0035694	SET	2	-1.938	-0.023806	0.91636	0.98277	Other Programs	1.938
				GO:0035721	SET	4	-1.4229	-0.024716	0.81908	0.95881	Other Programs	1.4229
				GO:0035722	SET	2	-0.73966	-0.0090857	1.2186	0.72805	Other Programs	0.73966
				GO:0035723	SET	5	-0.11682	-0.0022686	0.76998	0.56029	Other Programs	0.11682
				GO:0035725	SET	29	-0.29674	-0.013866	0.31804	0.82459	Other Programs	0.29674
				GO:0035729	SET	6	-0.41382	-0.008803	0.69263	0.72489	Other Programs	0.41382
				GO:0035735	SET	6	-0.44467	-0.0094593	0.59982	0.77075	Other Programs	0.44467
				GO:0035751	SET	2	0.42959	0.0052769	1.194	0.3595	Other Programs	0.42959
				GO:0035754	SET	2	-0.31174	-0.0038293	1.2183	0.60098	Other Programs	0.31174
				GO:0035767	SET	3	1.0916	0.016422	0.98927	0.13492	Other Programs	1.0916
				GO:0035771	SET	2	-1.7375	-0.021343	1.1862	0.92849	Other Programs	1.7375
				GO:0035774	SET	6	0.42046	0.0089443	0.71027	0.27694	Other Programs	0.42046
				GO:0035791	SET	3	0.45103	0.0067851	0.98742	0.32392	Other Programs	0.45103
				GO:0035860	SET	2	1.7021	0.020908	1.2088	0.079569	Other Programs	1.7021
				GO:0035865	SET	4	-0.61001	-0.010596	0.87594	0.75691	Other Programs	0.61001
				GO:0035871	SET	8	0.66199	0.01626	0.57618	0.1253	Other Programs	0.66199
				GO:0035878	SET	3	0.36722	0.0055244	0.9882	0.3551	Other Programs	0.36722
				GO:0035924	SET	16	0.87783	0.030482	0.42712	0.019938	Other Programs	0.87783
				GO:0035928	SET	3	-0.88835	-0.013364	0.98634	0.81611	Other Programs	0.88835
				GO:0035965	SET	2	-0.18002	-0.0022113	1.2065	0.5593	Other Programs	0.18002
				GO:0035970	SET	7	0.16235	0.0037302	0.616	0.39606	Other Programs	0.16235
				GO:0035973	SET	5	0.19076	0.0037046	0.6934	0.39162	Other Programs	0.19076
				GO:0035978	SET	2	-1.2819	-0.015747	0.83766	0.93702	Other Programs	1.2819
				GO:0035986	SET	2	3.4813	0.042763	1.2149	0.0020857	Other Programs	3.4813
				GO:0035987	SET	23	0.28399	0.01182	0.34753	0.20692	Other Programs	0.28399
				GO:0035994	SET	3	2.2365	0.033646	0.98942	0.011905	Other Programs	2.2365
				GO:0035995	SET	2	-0.26004	-0.0031942	1.2082	0.5852	Other Programs	0.26004
				GO:0035999	SET	5	0.42976	0.0083459	0.5832	0.2306	Other Programs	0.42976
				GO:0036003	SET	2	-0.44312	-0.0054431	1.183	0.64601	Other Programs	0.44312
				GO:0036006	SET	4	-1.3061	-0.022688	0.84342	0.93925	Other Programs	1.3061
				GO:0036010	SET	5	-0.0013813	-2.6825e-05	0.74093	0.50074	Other Programs	0.0013813
				GO:0036035	SET	2	-0.84906	-0.010429	1.2172	0.75726	Other Programs	0.84906
				GO:0036065	SET	2	1.7164	0.021084	1.2137	0.078653	Other Programs	1.7164
				GO:0036066	SET	2	0.50238	0.006171	1.2081	0.33877	Other Programs	0.50238
				GO:0036089	SET	4	-0.36789	-0.0063903	0.75401	0.68719	Other Programs	0.36789
				GO:0036091	SET	2	-1.1004	-0.013517	1.2138	0.81767	Other Programs	1.1004
				GO:0036148	SET	2	-1.1859	-0.014567	1.2102	0.83643	Other Programs	1.1859
				GO:0036150	SET	4	-1.1987	-0.020823	0.86202	0.91782	Other Programs	1.1987
				GO:0036151	SET	9	0.097925	0.002551	0.55603	0.4301	Other Programs	0.097925
				GO:0036152	SET	4	-1.2382	-0.021508	0.85983	0.92506	Other Programs	1.2382
				GO:0036158	SET	8	-0.58696	-0.014417	0.58656	0.8415	Other Programs	0.58696
				GO:0036159	SET	7	0.16755	0.0038497	0.60879	0.39158	Other Programs	0.16755
				GO:0036289	SET	6	0.27283	0.0058038	0.67216	0.34241	Other Programs	0.27283
				GO:0036295	SET	5	0.090592	0.0017593	0.719	0.44987	Other Programs	0.090592
				GO:0036297	SET	9	0.39521	0.010295	0.51188	0.22004	Other Programs	0.39521
				GO:0036298	SET	2	-0.58418	-0.0071758	1.2074	0.68574	Other Programs	0.58418
				GO:0036315	SET	2	-1.531	-0.018806	1.2131	0.89653	Other Programs	1.531
				GO:0036324	SET	3	0.73955	0.011126	0.97415	0.22388	Other Programs	0.73955
				GO:0036337	SET	2	-1.5813	-0.019424	1.1976	0.90663	Other Programs	1.5813
				GO:0036376	SET	7	0.85788	0.019711	0.6444	0.091559	Other Programs	0.85788
				GO:0036378	SET	3	1.3323	0.020042	0.9598	0.082571	Other Programs	1.3323
				GO:0036413	SET	2	-0.21774	-0.0026746	1.1877	0.57273	Other Programs	0.21774
				GO:0036438	SET	2	-0.74398	-0.0091388	1.2073	0.73112	Other Programs	0.74398
				GO:0036444	SET	6	-0.87217	-0.018553	0.74421	0.87938	Other Programs	0.87217
				GO:0036462	SET	3	-0.27798	-0.0041818	0.97726	0.61196	Other Programs	0.27798
				GO:0036492	SET	2	0.055228	0.00067839	1.2138	0.48186	Other Programs	0.055228
				GO:0036493	SET	2	1.1099	0.013634	1.0912	0.15454	Other Programs	1.1099
				GO:0036498	SET	3	0.22681	0.003412	0.98058	0.40854	Other Programs	0.22681
				GO:0036503	SET	6	-0.94444	-0.020091	0.62508	0.93458	Other Programs	0.94444
				GO:0036509	SET	2	0.67024	0.0082329	1.0904	0.2694	Other Programs	0.67024
				GO:0038001	SET	2	1.9757	0.024269	1.1992	0.049743	Other Programs	1.9757
				GO:0038003	SET	2	0.36149	0.0044403	1.1439	0.37599	Other Programs	0.36149
				GO:0038018	SET	2	1.2633	0.015518	1.0968	0.12472	Other Programs	1.2633
				GO:0038027	SET	4	1.7071	0.029654	0.76776	0.013099	Other Programs	1.7071
				GO:0038031	SET	2	1.1855	0.014562	1.2018	0.16198	Other Programs	1.1855
				GO:0038033	SET	4	1.5687	0.027249	0.85867	0.033866	Other Programs	1.5687
				GO:0038041	SET	2	-1.0325	-0.012682	1.2174	0.80179	Other Programs	1.0325
				GO:0038061	SET	3	-1.4228	-0.021404	0.91455	0.9401	Other Programs	1.4228
				GO:0038065	SET	2	0.52982	0.0065081	1.2076	0.33043	Other Programs	0.52982
				GO:0038083	SET	9	-0.12204	-0.0031792	0.56777	0.58509	Other Programs	0.12204
				GO:0038084	SET	6	0.55469	0.0118	0.70079	0.21432	Other Programs	0.55469
				GO:0038091	SET	3	0.30704	0.004619	0.99357	0.37865	Other Programs	0.30704
				GO:0038092	SET	4	0.57331	0.0099586	0.85949	0.25238	Other Programs	0.57331
				GO:0038093	SET	2	0.02707	0.00033252	1.2122	0.49109	Other Programs	0.02707
				GO:0038095	SET	2	2.6933	0.033083	1.2087	0.012939	Other Programs	2.6933
				GO:0038110	SET	2	1.166	0.014322	1.2123	0.16809	Other Programs	1.166
				GO:0038127	SET	4	0.43153	0.0074959	0.73567	0.27875	Other Programs	0.43153
				GO:0038128	SET	2	-0.28342	-0.0034814	1.193	0.59389	Other Programs	0.28342
				GO:0038146	SET	3	-1.0167	-0.015295	0.98916	0.84798	Other Programs	1.0167
				GO:0038163	SET	2	-0.98905	-0.012149	1.1502	0.80506	Other Programs	0.98905
				GO:0038165	SET	3	0.16011	0.0024087	0.99241	0.43592	Other Programs	0.16011
				GO:0038166	SET	3	0.83791	0.012605	0.99263	0.19931	Other Programs	0.83791
				GO:0038180	SET	2	-1.2496	-0.01535	1.1881	0.85353	Other Programs	1.2496
				GO:0038188	SET	2	-0.6452	-0.0079254	1.1982	0.70487	Other Programs	0.6452
				GO:0038189	SET	3	0.72487	0.010905	0.98879	0.23176	Other Programs	0.72487
				GO:0038202	SET	4	0.60492	0.010508	0.85613	0.23992	Other Programs	0.60492
				GO:0039529	SET	4	-0.33523	-0.0058231	0.85098	0.65318	Other Programs	0.33523
				GO:0039536	SET	4	-0.56588	-0.0098295	0.83081	0.7521	Other Programs	0.56588
				GO:0039694	SET	8	-0.36109	-0.008869	0.60155	0.72583	Other Programs	0.36109
				GO:0039702	SET	8	0.048417	0.0011892	0.58814	0.4672	Other Programs	0.048417
				GO:0040001	SET	3	0.35314	0.0053126	0.91215	0.34932	Other Programs	0.35314
				GO:0040012	SET	2	0.39904	0.0049016	1.203	0.37006	Other Programs	0.39904
				GO:0040014	SET	2	0.45972	0.005647	1.2018	0.35104	Other Programs	0.45972
				GO:0040018	SET	4	0.29689	0.005157	0.85443	0.36412	Other Programs	0.29689
				GO:0040029	SET	6	1.4826	0.031539	0.68472	0.015192	Other Programs	1.4826
				GO:0040036	SET	2	-1.2294	-0.015102	1.1884	0.84955	Other Programs	1.2294
				GO:0040037	SET	4	-1.1416	-0.01983	0.83445	0.91434	Other Programs	1.1416
				GO:0042026	SET	3	-0.84536	-0.012717	0.98895	0.80366	Other Programs	0.84536
				GO:0042058	SET	5	-1.0114	-0.01964	0.76234	0.90767	Other Programs	1.0114
				GO:0042059	SET	9	-0.0017178	-4.475e-05	0.51426	0.50133	Other Programs	0.0017178
				GO:0042060	SET	14	0.010315	0.00033507	0.44492	0.49075	Other Programs	0.010315
				GO:0042073	SET	3	-1.1813	-0.017771	0.99	0.8836	Other Programs	1.1813
				GO:0042098	SET	2	3.0403	0.037346	1.2155	0.0061913	Other Programs	3.0403
				GO:0042100	SET	4	3.5569	0.061784	0.85603	1.636e-05	Other Programs	3.5569
				GO:0042102	SET	17	0.0093191	0.00033355	0.41037	0.49094	Other Programs	0.0093191
				GO:0042104	SET	9	-0.14608	-0.0038054	0.52308	0.60998	Other Programs	0.14608
				GO:0042110	SET	11	0.63922	0.018408	0.50364	0.1022	Other Programs	0.63922
				GO:0042113	SET	5	0.41331	0.0080265	0.75103	0.29105	Other Programs	0.41331
				GO:0042116	SET	5	-0.41668	-0.0080919	0.76415	0.70722	Other Programs	0.41668
				GO:0042117	SET	3	2.4079	0.036224	0.97345	0.006694	Other Programs	2.4079
				GO:0042118	SET	3	1.473	0.02216	0.97206	0.064849	Other Programs	1.473
				GO:0042119	SET	5	0.0036334	7.0561e-05	0.76034	0.49809	Other Programs	0.0036334
				GO:0042127	SET	24	0.66849	0.028422	0.33759	0.02385	Other Programs	0.66849
				GO:0042129	SET	2	-2.4907	-0.030595	1.0344	0.99197	Other Programs	2.4907
				GO:0042130	SET	8	1.4178	0.034823	0.54169	0.0044358	KGWAS Prioritized Programs	1.4178
				GO:0042136	SET	2	-1.3867	-0.017034	1.2069	0.87471	Other Programs	1.3867
				GO:0042147	SET	42	0.44549	0.025039	0.25236	0.03877	Other Programs	0.44549
				GO:0042148	SET	2	-0.14815	-0.0018198	1.2139	0.54857	Other Programs	0.14815
				GO:0042149	SET	16	-0.80345	-0.0279	0.42318	0.97118	Other Programs	0.80345
				GO:0042167	SET	2	-1.292	-0.01587	1.2084	0.85751	Other Programs	1.292
				GO:0042176	SET	7	0.38529	0.0088526	0.64624	0.27552	Other Programs	0.38529
				GO:0042177	SET	15	0.36155	0.012157	0.42721	0.1987	Other Programs	0.36155
				GO:0042178	SET	4	-0.87214	-0.015149	0.83972	0.8505	Other Programs	0.87214
				GO:0042180	SET	2	1.0683	0.013122	1.2019	0.18707	Other Programs	1.0683
				GO:0042254	SET	7	-0.62276	-0.014309	0.64734	0.83197	Other Programs	0.62276
				GO:0042255	SET	2	-1.1816	-0.014514	1.2193	0.83373	Other Programs	1.1816
				GO:0042256	SET	2	-0.55599	-0.0068295	1.0985	0.69361	Other Programs	0.55599
				GO:0042262	SET	2	-0.45606	-0.005602	1.1845	0.64989	Other Programs	0.45606
				GO:0042267	SET	7	1.2013	0.027601	0.7224	0.048174	Other Programs	1.2013
				GO:0042269	SET	2	-0.35604	-0.0043734	1.217	0.61506	Other Programs	0.35604
				GO:0042271	SET	2	3.3775	0.041487	1.21	0.0026296	Other Programs	3.3775
				GO:0042273	SET	9	-0.056472	-0.0014711	0.55098	0.54082	Other Programs	0.056472
				GO:0042274	SET	7	0.26069	0.0059896	0.63176	0.33994	Other Programs	0.26069
				GO:0042276	SET	2	-0.34047	-0.0041822	1.042	0.62807	Other Programs	0.34047
				GO:0042278	SET	2	-0.29995	-0.0036844	1.5053	0.57897	Other Programs	0.29995
				GO:0042297	SET	6	0.28252	0.0060099	0.69292	0.34174	Other Programs	0.28252
				GO:0042306	SET	2	-0.99919	-0.012274	1.1797	0.8015	Other Programs	0.99919
				GO:0042307	SET	13	0.1795	0.0056191	0.46811	0.35069	Other Programs	0.1795
				GO:0042308	SET	4	-0.11334	-0.0019687	0.8347	0.554	Other Programs	0.11334
				GO:0042310	SET	7	0.86475	0.019869	0.64514	0.090068	Other Programs	0.86475
				GO:0042311	SET	2	2.2371	0.027479	1.2138	0.032671	Other Programs	2.2371
				GO:0042325	SET	4	0.025934	0.00045048	0.80158	0.4871	Other Programs	0.025934
				GO:0042326	SET	8	0.59081	0.014511	0.59628	0.16089	Other Programs	0.59081
				GO:0042327	SET	16	0.39385	0.013676	0.40819	0.16732	Other Programs	0.39385
				GO:0042361	SET	2	-1.3038	-0.016015	1.2396	0.85354	Other Programs	1.3038
				GO:0042369	SET	2	-1.3397	-0.016456	1.2186	0.86418	Other Programs	1.3397
				GO:0042373	SET	3	0.30097	0.0045277	0.82168	0.35708	Other Programs	0.30097
				GO:0042376	SET	2	-1.3038	-0.016015	1.2396	0.85354	Other Programs	1.3038
				GO:0042377	SET	2	-1.3038	-0.016015	1.2396	0.85354	Other Programs	1.3038
				GO:0042391	SET	24	0.30942	0.013156	0.34722	0.18644	Other Programs	0.30942
				GO:0042403	SET	4	-1.2206	-0.021202	0.85723	0.92274	Other Programs	1.2206
				GO:0042407	SET	4	0.20624	0.0035824	0.84337	0.40341	Other Programs	0.20624
				GO:0042416	SET	3	-0.97951	-0.014735	0.97209	0.84317	Other Programs	0.97951
				GO:0042421	SET	2	-0.69714	-0.0085634	1.2117	0.71746	Other Programs	0.69714
				GO:0042446	SET	2	-1.036	-0.012726	1.1424	0.81776	Other Programs	1.036
				GO:0042447	SET	3	1.4839	0.022323	0.98855	0.066678	Other Programs	1.4839
				GO:0042448	SET	6	-1.0793	-0.022959	0.6984	0.93886	Other Programs	1.0793
				GO:0042472	SET	4	-0.39691	-0.0068945	0.86044	0.6777	Other Programs	0.39691
				GO:0042475	SET	3	-0.97536	-0.014673	0.97978	0.84024	Other Programs	0.97536
				GO:0042476	SET	7	0.012874	0.00029579	0.64543	0.49204	Other Programs	0.012874
				GO:0042493	SET	25	0.20101	0.008722	0.32885	0.27052	Other Programs	0.20101
				GO:0042495	SET	2	0.098698	0.0012124	1.1937	0.46705	Other Programs	0.098698
				GO:0042496	SET	2	-1.1958	-0.014688	1.1657	0.8475	Other Programs	1.1958
				GO:0042531	SET	24	-0.1152	-0.004898	0.3411	0.63222	Other Programs	0.1152
				GO:0042532	SET	5	-0.10468	-0.0020329	0.74029	0.55622	Other Programs	0.10468
				GO:0042542	SET	4	-0.32651	-0.0056716	0.81836	0.65504	Other Programs	0.32651
				GO:0042552	SET	4	-0.52132	-0.0090555	0.70569	0.76996	Other Programs	0.52132
				GO:0042554	SET	3	-0.37274	-0.0056074	0.92426	0.65663	Other Programs	0.37274
				GO:0042572	SET	7	-0.07185	-0.0016508	0.60416	0.54733	Other Programs	0.07185
				GO:0042573	SET	8	0.14613	0.0035891	0.52015	0.38938	Other Programs	0.14613
				GO:0042574	SET	7	-0.79571	-0.018282	0.64875	0.88999	Other Programs	0.79571
				GO:0042593	SET	20	-0.52656	-0.02044	0.36003	0.92819	Other Programs	0.52656
				GO:0042594	SET	3	-0.73731	-0.011092	0.99286	0.77114	Other Programs	0.73731
				GO:0042632	SET	24	0.74037	0.031478	0.31337	0.0090809	Other Programs	0.74037
				GO:0042633	SET	5	-0.52143	-0.010126	0.75815	0.7542	Other Programs	0.52143
				GO:0042634	SET	5	1.0366	0.020131	0.73458	0.079114	Other Programs	1.0366
				GO:0042692	SET	2	-1.2973	-0.015935	1.2154	0.85709	Other Programs	1.2973
				GO:0042730	SET	6	0.47575	0.01012	0.70063	0.24857	Other Programs	0.47575
				GO:0042733	SET	6	-0.7392	-0.015725	0.69676	0.85563	Other Programs	0.7392
				GO:0042737	SET	4	0.68032	0.011817	0.63326	0.14135	Other Programs	0.68032
				GO:0042738	SET	8	0.95257	0.023397	0.60666	0.0582	Other Programs	0.95257
				GO:0042742	SET	24	0.39634	0.016851	0.33226	0.11647	Other Programs	0.39634
				GO:0042744	SET	6	0.70042	0.0149	0.67852	0.15098	Other Programs	0.70042
				GO:0042752	SET	14	-0.20716	-0.0067294	0.4536	0.67605	Other Programs	0.20716
				GO:0042758	SET	3	0.59148	0.008898	0.97397	0.27184	Other Programs	0.59148
				GO:0042759	SET	3	-0.17744	-0.0026694	0.78484	0.58943	Other Programs	0.17744
				GO:0042760	SET	2	0.68416	0.0084039	1.199	0.28414	Other Programs	0.68416
				GO:0042761	SET	9	-0.63195	-0.016463	0.56228	0.86946	Other Programs	0.63195
				GO:0042769	SET	4	0.46285	0.0080399	0.81746	0.28563	Other Programs	0.46285
				GO:0042770	SET	5	-0.49823	-0.0096755	0.74297	0.74875	Other Programs	0.49823
				GO:0042771	SET	6	-0.29311	-0.0062353	0.68688	0.66521	Other Programs	0.29311
				GO:0042775	SET	4	0.54979	0.00955	0.78789	0.24266	Other Programs	0.54979
				GO:0042789	SET	3	-0.049546	-0.00074535	0.86693	0.52279	Other Programs	0.049546
				GO:0042795	SET	6	-0.35654	-0.0075845	0.66178	0.70497	Other Programs	0.35654
				GO:0042796	SET	5	-0.18556	-0.0036035	0.71663	0.60215	Other Programs	0.18556
				GO:0042866	SET	2	-0.65758	-0.0080774	1.1731	0.71244	Other Programs	0.65758
				GO:0042908	SET	14	-0.27762	-0.0090185	0.44947	0.7316	Other Programs	0.27762
				GO:0042921	SET	3	1.7388	0.026157	0.92646	0.030286	Other Programs	1.7388
				GO:0042953	SET	6	-0.26508	-0.0056389	0.66041	0.65593	Other Programs	0.26508
				GO:0042976	SET	3	0.76149	0.011456	0.98448	0.21962	Other Programs	0.76149
				GO:0042981	SET	38	-0.24072	-0.012871	0.25516	0.82725	Other Programs	0.24072
				GO:0042982	SET	4	0.2367	0.0041116	0.83558	0.38849	Other Programs	0.2367
				GO:0042986	SET	2	0.0070182	8.6209e-05	1.0726	0.49739	Other Programs	0.0070182
				GO:0042987	SET	9	-0.38743	-0.010093	0.545	0.76141	Other Programs	0.38743
				GO:0042989	SET	2	1.2231	0.015024	1.2121	0.15649	Other Programs	1.2231
				GO:0042994	SET	2	1.4267	0.017525	1.2045	0.11811	Other Programs	1.4267
				GO:0042997	SET	2	-0.46286	-0.0056856	0.80193	0.71809	Other Programs	0.46286
				GO:0042998	SET	2	-0.088105	-0.0010822	1.2175	0.52884	Other Programs	0.088105
				GO:0043000	SET	2	0.32001	0.0039309	1.1391	0.38938	Other Programs	0.32001
				GO:0043001	SET	17	-0.41763	-0.014948	0.39275	0.85618	Other Programs	0.41763
				GO:0043010	SET	7	1.3338	0.030645	0.63761	0.018235	Other Programs	1.3338
				GO:0043011	SET	3	0.16297	0.0024517	0.9766	0.43373	Other Programs	0.16297
				GO:0043030	SET	3	0.3012	0.0045311	0.97316	0.37847	Other Programs	0.3012
				GO:0043032	SET	3	1.5017	0.022591	0.95305	0.057567	Other Programs	1.5017
				GO:0043039	SET	2	-0.967	-0.011878	1.1763	0.79447	Other Programs	0.967
				GO:0043043	SET	2	-0.37658	-0.0046258	1.2168	0.62152	Other Programs	0.37658
				GO:0043044	SET	18	0.38862	0.014312	0.37016	0.1469	Other Programs	0.38862
				GO:0043065	SET	112	0.025414	0.0023264	0.1548	0.4348	Other Programs	0.025414
				GO:0043066	SET	165	0.0049909	0.00055341	0.13206	0.48493	Other Programs	0.0049909
				GO:0043068	SET	3	0.92224	0.013874	0.9806	0.17349	Other Programs	0.92224
				GO:0043069	SET	7	0.33703	0.0077436	0.68059	0.31023	Other Programs	0.33703
				GO:0043085	SET	9	0.046885	0.0012214	0.57892	0.46773	Other Programs	0.046885
				GO:0043086	SET	5	-0.94247	-0.018303	0.72554	0.90301	Other Programs	0.94247
				GO:0043087	SET	20	0.11181	0.0043401	0.37852	0.38386	Other Programs	0.11181
				GO:0043113	SET	8	1.6413	0.040312	0.60358	0.0032759	Other Programs	1.6413
				GO:0043116	SET	7	0.089675	0.0020604	0.64245	0.4445	Other Programs	0.089675
				GO:0043117	SET	7	-0.68318	-0.015697	0.6506	0.85315	Other Programs	0.68318
				GO:0043122	SET	8	0.53721	0.013195	0.59802	0.18452	Other Programs	0.53721
				GO:0043123	SET	99	0.2694	0.023197	0.16438	0.050631	Other Programs	0.2694
				GO:0043124	SET	26	0.3128	0.013841	0.33406	0.17455	Other Programs	0.3128
				GO:0043129	SET	3	0.43261	0.0065081	0.64802	0.2522	Other Programs	0.43261
				GO:0043137	SET	2	0.32018	0.003933	1.1074	0.38624	Other Programs	0.32018
				GO:0043149	SET	12	0.77477	0.023303	0.46547	0.048022	Other Programs	0.77477
				GO:0043152	SET	3	-0.3498	-0.0052622	1.0404	0.63165	Other Programs	0.3498
				GO:0043154	SET	21	-0.14524	-0.0057769	0.36683	0.65392	Other Programs	0.14524
				GO:0043161	SET	48	-0.057336	-0.0034443	0.23916	0.59473	Other Programs	0.057336
				GO:0043162	SET	10	-0.10094	-0.0027716	0.43748	0.59123	Other Programs	0.10094
				GO:0043163	SET	2	-0.69117	-0.00849	0.98229	0.75916	Other Programs	0.69117
				GO:0043171	SET	6	1.5302	0.032552	0.69233	0.013552	Other Programs	1.5302
				GO:0043200	SET	2	1.7729	0.021778	1.1784	0.066242	Other Programs	1.7729
				GO:0043254	SET	10	-0.39054	-0.010724	0.52729	0.77054	Other Programs	0.39054
				GO:0043267	SET	2	2.5661	0.031521	1.2091	0.016915	Other Programs	2.5661
				GO:0043268	SET	3	0.59819	0.008999	0.98697	0.27223	Other Programs	0.59819
				GO:0043276	SET	4	-0.38851	-0.0067485	0.85032	0.67612	Other Programs	0.38851
				GO:0043277	SET	8	1.1617	0.028532	0.53616	0.01514	Other Programs	1.1617
				GO:0043280	SET	24	-0.041275	-0.0017549	0.32613	0.55035	Other Programs	0.041275
				GO:0043297	SET	6	0.93857	0.019966	0.64292	0.072175	Other Programs	0.93857
				GO:0043303	SET	3	1.0968	0.0165	0.99411	0.13495	Other Programs	1.0968
				GO:0043304	SET	2	0.34349	0.0042193	1.1615	0.38372	Other Programs	0.34349
				GO:0043305	SET	3	0.49266	0.0074115	0.98592	0.30865	Other Programs	0.49266
				GO:0043311	SET	2	0.72358	0.0088882	1.3928	0.3017	Other Programs	0.72358
				GO:0043312	SET	4	-0.98692	-0.017143	0.85252	0.87649	Other Programs	0.98692
				GO:0043315	SET	3	1.6645	0.025041	0.9732	0.043611	Other Programs	1.6645
				GO:0043330	SET	4	0.18869	0.0032776	0.85393	0.41256	Other Programs	0.18869
				GO:0043388	SET	11	0.75961	0.021875	0.51842	0.071441	Other Programs	0.75961
				GO:0043392	SET	8	0.56181	0.013799	0.59234	0.17146	Other Programs	0.56181
				GO:0043393	SET	7	0.94296	0.021666	0.60924	0.060852	Other Programs	0.94296
				GO:0043401	SET	5	-0.011376	-0.00022093	0.74819	0.50607	Other Programs	0.011376
				GO:0043405	SET	4	-0.82098	-0.014261	0.69619	0.88084	Other Programs	0.82098
				GO:0043406	SET	23	0.18246	0.0075945	0.35264	0.30244	Other Programs	0.18246
				GO:0043407	SET	18	0.4251	0.015656	0.39698	0.14213	Other Programs	0.4251
				GO:0043408	SET	8	-0.024664	-0.0006058	0.60471	0.51627	Other Programs	0.024664
				GO:0043409	SET	6	1.0583	0.022512	0.65676	0.053566	Other Programs	1.0583
				GO:0043410	SET	48	0.15483	0.0093011	0.23751	0.25724	Other Programs	0.15483
				GO:0043418	SET	2	-0.20175	-0.0024782	1.1047	0.57245	Other Programs	0.20175
				GO:0043433	SET	24	0.1043	0.0044346	0.32736	0.37501	Other Programs	0.1043
				GO:0043462	SET	3	0.22337	0.0033602	0.96662	0.40863	Other Programs	0.22337
				GO:0043473	SET	2	-1.1998	-0.014738	1.2187	0.83755	Other Programs	1.1998
				GO:0043484	SET	15	0.16183	0.0054412	0.40962	0.3464	Other Programs	0.16183
				GO:0043488	SET	8	-0.045155	-0.0011091	0.59432	0.53028	Other Programs	0.045155
				GO:0043490	SET	2	-1.7069	-0.020967	1.1832	0.92542	Other Programs	1.7069
				GO:0043491	SET	12	0.31398	0.0094437	0.48013	0.25658	Other Programs	0.31398
				GO:0043504	SET	2	1.554	0.019088	1.1982	0.097336	Other Programs	1.554
				GO:0043507	SET	18	-0.2459	-0.009056	0.39627	0.73254	Other Programs	0.2459
				GO:0043508	SET	7	0.61771	0.014193	0.63216	0.16426	Other Programs	0.61771
				GO:0043517	SET	4	-1.1212	-0.019475	0.79906	0.9197	Other Programs	1.1212
				GO:0043518	SET	6	-0.13082	-0.0027828	0.69992	0.57413	Other Programs	0.13082
				GO:0043523	SET	3	-1.6169	-0.024324	0.96437	0.95318	Other Programs	1.6169
				GO:0043524	SET	20	-0.16963	-0.0065845	0.36977	0.67678	Other Programs	0.16963
				GO:0043525	SET	9	0.31787	0.0082807	0.56956	0.28839	Other Programs	0.31787
				GO:0043534	SET	3	0.66983	0.010077	0.98992	0.24932	Other Programs	0.66983
				GO:0043535	SET	2	1.0435	0.012818	1.1767	0.18761	Other Programs	1.0435
				GO:0043536	SET	27	-0.030513	-0.0013758	0.32679	0.53719	Other Programs	0.030513
				GO:0043537	SET	13	-0.83648	-0.026185	0.46637	0.96355	Other Programs	0.83648
				GO:0043542	SET	12	-0.018949	-0.00056992	0.47098	0.51605	Other Programs	0.018949
				GO:0043547	SET	61	0.20131	0.013626	0.21637	0.17609	Other Programs	0.20131
				GO:0043549	SET	2	0.68717	0.0084409	1.2152	0.28588	Other Programs	0.68717
				GO:0043550	SET	3	1.1622	0.017484	1.106	0.14669	Other Programs	1.1622
				GO:0043551	SET	2	0.90206	0.011081	1.045	0.19402	Other Programs	0.90206
				GO:0043552	SET	13	0.088909	0.0027832	0.47378	0.42557	Other Programs	0.088909
				GO:0043553	SET	2	0.0013435	1.6503e-05	1.2048	0.49956	Other Programs	0.0013435
				GO:0043568	SET	2	-0.39763	-0.0048843	1.1886	0.63101	Other Programs	0.39763
				GO:0043569	SET	4	-0.14386	-0.0024989	0.85605	0.56673	Other Programs	0.14386
				GO:0043570	SET	4	1.3333	0.023159	0.8445	0.057207	Other Programs	1.3333
				GO:0043583	SET	3	0.055216	0.00083065	0.97997	0.47753	Other Programs	0.055216
				GO:0043584	SET	2	-0.2116	-0.0025992	1.2189	0.56891	Other Programs	0.2116
				GO:0043587	SET	2	-0.26131	-0.0032098	1.1881	0.58704	Other Programs	0.26131
				GO:0043588	SET	8	-0.18201	-0.0044704	0.54946	0.62977	Other Programs	0.18201
				GO:0043589	SET	4	-0.098813	-0.0017164	0.85669	0.54591	Other Programs	0.098813
				GO:0043616	SET	6	-0.21946	-0.0046685	0.6959	0.62375	Other Programs	0.21946
				GO:0043619	SET	3	-1.496	-0.022505	0.97682	0.93716	Other Programs	1.496
				GO:0043627	SET	16	-0.076142	-0.002644	0.41897	0.5721	Other Programs	0.076142
				GO:0043631	SET	2	-1.0217	-0.012551	1.2171	0.79938	Other Programs	1.0217
				GO:0043651	SET	7	0.13637	0.0031333	0.63207	0.41459	Other Programs	0.13637
				GO:0043652	SET	3	-0.40928	-0.0061571	0.95423	0.666	Other Programs	0.40928
				GO:0043653	SET	6	-1.0684	-0.022727	0.67379	0.94357	Other Programs	1.0684
				GO:0043654	SET	3	-1.2316	-0.018527	1.0191	0.88656	Other Programs	1.2316
				GO:0043666	SET	5	-0.2147	-0.0041694	0.76276	0.61082	Other Programs	0.2147
				GO:0043686	SET	2	2.0629	0.025339	1.0463	0.024344	Other Programs	2.0629
				GO:0043687	SET	2	0.7994	0.0098195	1.2161	0.25549	Other Programs	0.7994
				GO:0043691	SET	4	0.65203	0.011326	0.76842	0.19808	Other Programs	0.65203
				GO:0043922	SET	7	0.057188	0.001314	0.5279	0.45687	Other Programs	0.057188
				GO:0043923	SET	11	-0.38834	-0.011183	0.50359	0.77968	Other Programs	0.38834
				GO:0043928	SET	4	0.14724	0.0025575	0.67062	0.41311	Other Programs	0.14724
				GO:0043932	SET	3	0.28154	0.0042354	0.97957	0.3869	Other Programs	0.28154
				GO:0043950	SET	2	1.2387	0.015216	1.2161	0.15421	Other Programs	1.2387
				GO:0043951	SET	6	0.70406	0.014977	0.69487	0.15548	Other Programs	0.70406
				GO:0043966	SET	26	0.54103	0.02394	0.31413	0.04252	Other Programs	0.54103
				GO:0043967	SET	18	0.72449	0.026682	0.39338	0.032771	Other Programs	0.72449
				GO:0043968	SET	9	0.3635	0.0094694	0.56022	0.25822	Other Programs	0.3635
				GO:0043969	SET	2	1.5838	0.019455	1.1473	0.083735	Other Programs	1.5838
				GO:0043981	SET	9	-0.087708	-0.0022848	0.54633	0.56377	Other Programs	0.087708
				GO:0043982	SET	9	-0.087708	-0.0022848	0.54633	0.56377	Other Programs	0.087708
