## Supplementary Tables for "Small-cohort GWAS discovery with AI over massive functional genomics knowledge graph" (part 2 of 2)

### Sheet: 14. AD annotation result rs6690 (continued)
rs6690215_gene_result
				GO:0043983	SET	5	-0.13843	-0.0026882	0.74536	0.57367	Other Programs	0.13843
				GO:0043984	SET	11	0.090327	0.0026012	0.49532	0.42765	Other Programs	0.090327
				GO:0043987	SET	3	-0.57516	-0.0086525	0.93682	0.73037	Other Programs	0.57516
				GO:0043988	SET	2	-0.40327	-0.0049536	1.1156	0.64113	Other Programs	0.40327
				GO:0044030	SET	2	1.8613	0.022863	1.2131	0.062495	Other Programs	1.8613
				GO:0044065	SET	2	-1.0997	-0.013508	1.2116	0.81796	Other Programs	1.0997
				GO:0044154	SET	3	-0.8774	-0.013199	0.96167	0.81921	Other Programs	0.8774
				GO:0044257	SET	7	0.077807	0.0017877	0.64403	0.45192	Other Programs	0.077807
				GO:0044267	SET	2	-0.37228	-0.0045729	0.93205	0.6552	Other Programs	0.37228
				GO:0044313	SET	3	-0.17333	-0.0026075	0.98958	0.56952	Other Programs	0.17333
				GO:0044314	SET	3	-0.41276	-0.0062094	0.90573	0.6757	Other Programs	0.41276
				GO:0044319	SET	6	-0.29759	-0.0063304	0.69306	0.66617	Other Programs	0.29759
				GO:0044320	SET	2	1.0704	0.013149	1.211	0.18837	Other Programs	1.0704
				GO:0044321	SET	3	0.18429	0.0027724	0.99074	0.42622	Other Programs	0.18429
				GO:0044331	SET	3	-0.28849	-0.00434	0.9869	0.61498	Other Programs	0.28849
				GO:0044334	SET	2	1.5877	0.019503	1.2144	0.095555	Other Programs	1.5877
				GO:0044344	SET	10	0.35026	0.0096177	0.53017	0.25442	Other Programs	0.35026
				GO:0044375	SET	2	0.636	0.0078124	1.1883	0.29625	Other Programs	0.636
				GO:0044387	SET	7	-0.76529	-0.017583	0.62892	0.88815	Other Programs	0.76529
				GO:0044406	SET	2	1.3623	0.016734	1.1842	0.12498	Other Programs	1.3623
				GO:0044458	SET	4	-0.76106	-0.01322	0.81877	0.82368	Other Programs	0.76106
				GO:0044528	SET	4	0.96667	0.016791	0.81197	0.11693	Other Programs	0.96667
				GO:0044539	SET	4	0.60125	0.010444	0.85601	0.24122	Other Programs	0.60125
				GO:0044571	SET	2	-1.2708	-0.01561	1.2196	0.85128	Other Programs	1.2708
				GO:0044597	SET	8	-0.47556	-0.01168	0.61784	0.77925	Other Programs	0.47556
				GO:0044598	SET	8	-0.47556	-0.01168	0.61784	0.77925	Other Programs	0.47556
				GO:0044648	SET	3	0.33468	0.0050348	0.65535	0.30479	Other Programs	0.33468
				GO:0044770	SET	5	1.1097	0.02155	0.7536	0.070456	Other Programs	1.1097
				GO:0044782	SET	7	-0.48408	-0.011122	0.64362	0.77401	Other Programs	0.48408
				GO:0044791	SET	3	2.0854	0.031371	0.95714	0.014685	Other Programs	2.0854
				GO:0044794	SET	4	2.3743	0.041243	0.83139	0.0021495	Other Programs	2.3743
				GO:0044806	SET	4	-0.15603	-0.0027103	0.82005	0.57545	Other Programs	0.15603
				GO:0044818	SET	3	0.22036	0.003315	0.91254	0.40459	Other Programs	0.22036
				GO:0044829	SET	3	-0.56034	-0.0084295	0.98438	0.71539	Other Programs	0.56034
				GO:0044839	SET	2	-0.11792	-0.0014485	1.2301	0.53818	Other Programs	0.11792
				GO:0044843	SET	2	-0.58479	-0.0071834	1.1597	0.69297	Other Programs	0.58479
				GO:0044878	SET	3	-1.1057	-0.016634	0.96942	0.87296	Other Programs	1.1057
				GO:0045006	SET	2	0.66367	0.0081522	0.804	0.20456	Other Programs	0.66367
				GO:0045010	SET	2	-0.69916	-0.0085881	1.1054	0.73646	Other Programs	0.69916
				GO:0045019	SET	4	0.43785	0.0076057	0.86155	0.30565	Other Programs	0.43785
				GO:0045022	SET	13	-0.30693	-0.009608	0.44981	0.75248	Other Programs	0.30693
				GO:0045040	SET	3	-0.59495	-0.0089503	0.93822	0.737	Other Programs	0.59495
				GO:0045046	SET	3	-0.87906	-0.013224	0.993	0.81198	Other Programs	0.87906
				GO:0045047	SET	4	-1.1881	-0.020637	0.85414	0.91787	Other Programs	1.1881
				GO:0045050	SET	4	-0.94108	-0.016347	0.83868	0.86908	Other Programs	0.94108
				GO:0045053	SET	2	1.2637	0.015523	1.218	0.14974	Other Programs	1.2637
				GO:0045054	SET	3	0.018984	0.00028559	0.98227	0.49229	Other Programs	0.018984
				GO:0045055	SET	6	0.24841	0.0052844	0.6706	0.35553	Other Programs	0.24841
				GO:0045070	SET	18	0.21306	0.0078467	0.40494	0.29939	Other Programs	0.21306
				GO:0045071	SET	26	0.6509	0.028801	0.3331	0.025357	Other Programs	0.6509
				GO:0045087	SET	40	-0.16255	-0.0089168	0.26887	0.72726	Other Programs	0.16255
				GO:0045088	SET	3	0.027398	0.00041217	0.95411	0.48855	Other Programs	0.027398
				GO:0045089	SET	8	0.82753	0.020325	0.53705	0.061685	Other Programs	0.82753
				GO:0045104	SET	5	-0.13426	-0.0026073	0.75736	0.57035	Other Programs	0.13426
				GO:0045109	SET	7	0.23608	0.0054242	0.60739	0.34876	Other Programs	0.23608
				GO:0045110	SET	2	0.84291	0.010354	1.1971	0.24068	Other Programs	0.84291
				GO:0045116	SET	3	2.0853	0.03137	0.94751	0.013883	Other Programs	2.0853
				GO:0045176	SET	2	0.94897	0.011657	1.1916	0.21291	Other Programs	0.94897
				GO:0045184	SET	13	0.25903	0.0081088	0.46677	0.28947	Other Programs	0.25903
				GO:0045198	SET	6	-0.055545	-0.0011816	0.63661	0.53476	Other Programs	0.055545
				GO:0045199	SET	2	-0.93448	-0.011479	1.1816	0.78548	Other Programs	0.93448
				GO:0045214	SET	4	1.1848	0.02058	0.85106	0.081953	Other Programs	1.1848
				GO:0045216	SET	10	-0.26504	-0.0072776	0.52773	0.69224	Other Programs	0.26504
				GO:0045217	SET	6	-0.52086	-0.01108	0.69871	0.772	Other Programs	0.52086
				GO:0045218	SET	3	0.90718	0.013647	0.96981	0.17479	Other Programs	0.90718
				GO:0045292	SET	3	-1.0364	-0.015591	0.96019	0.85978	Other Programs	1.0364
				GO:0045329	SET	2	0.68878	0.0084607	1.2108	0.28473	Other Programs	0.68878
				GO:0045332	SET	8	0.611	0.015007	0.60811	0.15752	Other Programs	0.611
				GO:0045333	SET	4	-1.395	-0.024232	0.85955	0.94769	Other Programs	1.395
				GO:0045345	SET	4	1.0105	0.017553	0.84123	0.11484	Other Programs	1.0105
				GO:0045429	SET	9	-0.38557	-0.010044	0.56752	0.75155	Other Programs	0.38557
				GO:0045444	SET	9	0.025102	0.00065391	0.56095	0.48215	Other Programs	0.025102
				GO:0045445	SET	3	-0.80306	-0.012081	1.1304	0.76127	Other Programs	0.80306
				GO:0045453	SET	2	-1.0207	-0.012538	1.2034	0.80183	Other Programs	1.0207
				GO:0045454	SET	7	-0.65087	-0.014954	0.54413	0.88417	Other Programs	0.65087
				GO:0045471	SET	7	-0.45296	-0.010407	0.64861	0.75751	Other Programs	0.45296
				GO:0045494	SET	12	-0.0029771	-8.9542e-05	0.48628	0.50244	Other Programs	0.0029771
				GO:0045541	SET	2	-0.96555	-0.01186	1.1627	0.79686	Other Programs	0.96555
				GO:0045576	SET	2	0.94381	0.011593	1.2164	0.2189	Other Programs	0.94381
				GO:0045579	SET	2	1.3446	0.016517	1.1916	0.12958	Other Programs	1.3446
				GO:0045581	SET	2	1.1283	0.013859	1.1607	0.16552	Other Programs	1.1283
				GO:0045582	SET	2	0.56646	0.0069582	1.1911	0.3172	Other Programs	0.56646
				GO:0045591	SET	5	1.5761	0.030608	0.77128	0.02051	KGWAS Prioritized Programs	1.5761
				GO:0045595	SET	3	-1.2465	-0.018751	0.98649	0.89679	Other Programs	1.2465
				GO:0045596	SET	4	-0.74373	-0.012919	0.85449	0.80795	Other Programs	0.74373
				GO:0045597	SET	7	0.20818	0.0047832	0.60379	0.36513	Other Programs	0.20818
				GO:0045598	SET	2	0.35921	0.0044124	1.2148	0.38373	Other Programs	0.35921
				GO:0045599	SET	13	0.6685	0.020927	0.49034	0.086402	Other Programs	0.6685
				GO:0045600	SET	12	-0.5123	-0.015408	0.47487	0.85966	Other Programs	0.5123
				GO:0045602	SET	2	-0.90162	-0.011075	1.2118	0.77157	Other Programs	0.90162
				GO:0045603	SET	2	-1.0965	-0.013469	1.2169	0.81622	Other Programs	1.0965
				GO:0045606	SET	3	-0.70299	-0.010576	0.9926	0.76059	Other Programs	0.70299
				GO:0045616	SET	4	-0.40317	-0.0070031	0.85196	0.68197	Other Programs	0.40317
				GO:0045617	SET	2	-0.26136	-0.0032104	1.0524	0.59806	Other Programs	0.26136
				GO:0045618	SET	7	-0.9164	-0.021055	0.62672	0.92815	Other Programs	0.9164
				GO:0045638	SET	6	0.14624	0.0031109	0.67895	0.41473	Other Programs	0.14624
				GO:0045646	SET	2	0.20997	0.0025791	1.1874	0.42982	Other Programs	0.20997
				GO:0045647	SET	3	0.66315	0.0099762	0.89516	0.22941	Other Programs	0.66315
				GO:0045648	SET	13	0.1068	0.0033434	0.47042	0.4102	Other Programs	0.1068
				GO:0045650	SET	2	0.49556	0.0060873	1.2155	0.34175	Other Programs	0.49556
				GO:0045651	SET	4	2.4723	0.042945	0.84855	0.0017898	Other Programs	2.4723
				GO:0045652	SET	4	-0.48605	-0.0084428	0.85597	0.71492	Other Programs	0.48605
				GO:0045654	SET	6	1.6657	0.035434	0.69744	0.0084695	Other Programs	1.6657
				GO:0045656	SET	3	-1.191	-0.017918	0.89653	0.90798	Other Programs	1.191
				GO:0045657	SET	6	0.97296	0.020697	0.69989	0.08225	Other Programs	0.97296
				GO:0045662	SET	5	-1.062	-0.020624	0.76689	0.91693	Other Programs	1.062
				GO:0045663	SET	4	-1.2119	-0.021051	0.8612	0.9203	Other Programs	1.2119
				GO:0045664	SET	2	5.2435	0.064409	1.1946	5.7322e-06	Other Programs	5.2435
				GO:0045665	SET	4	-0.014149	-0.00024577	0.85509	0.5066	Other Programs	0.014149
				GO:0045666	SET	7	-0.54934	-0.012622	0.63221	0.80755	Other Programs	0.54934
				GO:0045667	SET	4	-0.34565	-0.006004	0.85846	0.65639	Other Programs	0.34565
				GO:0045668	SET	13	-0.42355	-0.013259	0.47374	0.81435	Other Programs	0.42355
				GO:0045669	SET	26	-0.16936	-0.0074941	0.3317	0.69518	Other Programs	0.16936
				GO:0045671	SET	3	2.1716	0.032669	0.99498	0.014543	Other Programs	2.1716
				GO:0045672	SET	4	0.22637	0.0039322	0.85588	0.3957	Other Programs	0.22637
				GO:0045717	SET	2	-1.6334	-0.020064	1.1502	0.92219	Other Programs	1.6334
				GO:0045719	SET	3	-0.24288	-0.0036538	0.93148	0.60285	Other Programs	0.24288
				GO:0045721	SET	5	-0.87245	-0.016943	0.66186	0.90627	Other Programs	0.87245
				GO:0045723	SET	5	1.1156	0.021664	0.51644	0.015389	Other Programs	1.1156
				GO:0045724	SET	6	2.0937	0.044539	0.69635	0.0013229	Other Programs	2.0937
				GO:0045725	SET	9	-0.8934	-0.023274	0.54967	0.94794	Other Programs	0.8934
				GO:0045727	SET	24	0.12595	0.0053549	0.33606	0.35391	Other Programs	0.12595
				GO:0045732	SET	23	0.30767	0.012806	0.31791	0.16658	Other Programs	0.30767
				GO:0045736	SET	12	0.29591	0.0089001	0.4804	0.26896	Other Programs	0.29591
				GO:0045737	SET	10	0.030091	0.00082625	0.53853	0.47772	Other Programs	0.030091
				GO:0045739	SET	18	0.40347	0.014859	0.38684	0.14849	Other Programs	0.40347
				GO:0045740	SET	13	0.17987	0.0056306	0.47511	0.3525	Other Programs	0.17987
				GO:0045741	SET	4	-0.15526	-0.0026969	0.85847	0.57176	Other Programs	0.15526
				GO:0045742	SET	10	-0.051237	-0.0014069	0.52815	0.53864	Other Programs	0.051237
				GO:0045743	SET	4	0.48541	0.0084318	0.84384	0.28257	Other Programs	0.48541
				GO:0045744	SET	5	0.52987	0.01029	0.75534	0.2415	Other Programs	0.52987
				GO:0045745	SET	5	-0.4068	-0.0079	0.75188	0.70576	Other Programs	0.4068
				GO:0045746	SET	8	-0.24441	-0.006003	0.6038	0.65718	Other Programs	0.24441
				GO:0045747	SET	9	0.49651	0.012934	0.56933	0.19159	Other Programs	0.49651
				GO:0045765	SET	7	-0.34944	-0.0080287	0.63772	0.70813	Other Programs	0.34944
				GO:0045766	SET	63	0.25248	0.017366	0.21324	0.11821	Other Programs	0.25248
				GO:0045773	SET	4	0.34026	0.0059104	0.82032	0.33915	Other Programs	0.34026
				GO:0045776	SET	2	0.8542	0.010493	1.2148	0.24099	Other Programs	0.8542
				GO:0045778	SET	4	-0.82222	-0.014282	0.86134	0.8301	Other Programs	0.82222
				GO:0045785	SET	25	0.28346	0.0123	0.33809	0.20091	Other Programs	0.28346
				GO:0045786	SET	17	0.032344	0.0011576	0.37762	0.46587	Other Programs	0.032344
				GO:0045787	SET	11	-0.30744	-0.0088536	0.4338	0.76074	Other Programs	0.30744
				GO:0045792	SET	5	0.05428	0.0010541	0.70144	0.46916	Other Programs	0.05428
				GO:0045793	SET	2	-1.5914	-0.019548	1.2193	0.90408	Other Programs	1.5914
				GO:0045794	SET	4	-0.22355	-0.0038832	0.8527	0.6034	Other Programs	0.22355
				GO:0045796	SET	2	0.99589	0.012233	0.89686	0.13342	Other Programs	0.99589
				GO:0045806	SET	5	-0.36899	-0.0071657	0.70429	0.69983	Other Programs	0.36899
				GO:0045807	SET	7	0.96312	0.022129	0.56629	0.044507	Other Programs	0.96312
				GO:0045814	SET	6	0.95564	0.020329	0.68641	0.081939	Other Programs	0.95564
				GO:0045820	SET	4	-0.97534	-0.016942	0.78187	0.89387	Other Programs	0.97534
				GO:0045821	SET	8	0.066964	0.0016448	0.56921	0.45318	Other Programs	0.066964
				GO:0045823	SET	2	-1.1827	-0.014528	1.2092	0.83598	Other Programs	1.1827
				GO:0045824	SET	5	-0.15593	-0.0030282	0.75358	0.58196	Other Programs	0.15593
				GO:0045830	SET	3	-0.41191	-0.0061966	0.91158	0.67431	Other Programs	0.41191
				GO:0045839	SET	5	0.7204	0.01399	0.7329	0.16283	Other Programs	0.7204
				GO:0045840	SET	15	-0.15526	-0.0052204	0.39678	0.65221	Other Programs	0.15526
				GO:0045842	SET	3	-1.3063	-0.019652	1.1433	0.8734	Other Programs	1.3063
				GO:0045843	SET	2	-1.5874	-0.0195	1.2072	0.90573	Other Programs	1.5874
				GO:0045859	SET	4	-0.62699	-0.010891	0.84715	0.77038	Other Programs	0.62699
				GO:0045860	SET	24	0.15877	0.0067505	0.33741	0.31898	Other Programs	0.15877
				GO:0045861	SET	8	0.38548	0.009468	0.56868	0.24894	Other Programs	0.38548
				GO:0045862	SET	13	0.71744	0.022459	0.44349	0.052872	Other Programs	0.71744
				GO:0045869	SET	7	0.38515	0.0088492	0.67223	0.28335	Other Programs	0.38515
				GO:0045870	SET	2	-1.0356	-0.012721	1.1712	0.81172	Other Programs	1.0356
				GO:0045876	SET	2	-0.012526	-0.00015387	1.1229	0.50445	Other Programs	0.012526
				GO:0045879	SET	7	0.85089	0.01955	0.62459	0.086562	Other Programs	0.85089
				GO:0045880	SET	5	0.57999	0.011263	0.71631	0.20907	Other Programs	0.57999
				GO:0045892	SET	224	0.043295	0.0055808	0.11177	0.34925	Other Programs	0.043295
				GO:0045893	SET	260	0.05216	0.0072338	0.10368	0.30745	Other Programs	0.05216
				GO:0045899	SET	2	0.42889	0.0052682	1.2143	0.36197	Other Programs	0.42889
				GO:0045907	SET	3	-0.023089	-0.00034735	1.0549	0.50873	Other Programs	0.023089
				GO:0045910	SET	5	1.721	0.033421	0.74872	0.010773	Other Programs	1.721
				GO:0045918	SET	2	0.88309	0.010847	1.2129	0.23328	Other Programs	0.88309
				GO:0045920	SET	2	-1.2276	-0.015079	1.2184	0.84315	Other Programs	1.2276
				GO:0045921	SET	13	-0.6196	-0.019396	0.47242	0.90515	Other Programs	0.6196
				GO:0045922	SET	3	-0.36446	-0.0054829	0.82365	0.67093	Other Programs	0.36446
				GO:0045926	SET	3	-0.91109	-0.013706	0.98277	0.82304	Other Programs	0.91109
				GO:0045930	SET	12	-0.087716	-0.0026382	0.48942	0.57112	Other Programs	0.087716
				GO:0045931	SET	15	0.035457	0.0011922	0.42377	0.46666	Other Programs	0.035457
				GO:0045943	SET	8	-0.57506	-0.014124	0.54725	0.85332	Other Programs	0.57506
				GO:0045944	SET	442	0.11485	0.020622	0.079636	0.074633	Other Programs	0.11485
				GO:0045945	SET	7	0.61548	0.014141	0.63522	0.1663	Other Programs	0.61548
				GO:0045947	SET	5	0.24192	0.004698	0.70524	0.36579	Other Programs	0.24192
				GO:0045948	SET	6	-0.12814	-0.0027258	0.63774	0.57962	Other Programs	0.12814
				GO:0045953	SET	4	0.29005	0.0050383	0.85903	0.36782	Other Programs	0.29005
				GO:0045954	SET	13	1.2126	0.037958	0.45309	0.0037277	Other Programs	1.2126
				GO:0045959	SET	3	1.449	0.021799	1.031	0.079958	Other Programs	1.449
				GO:0045967	SET	3	-0.11525	-0.0017338	0.96087	0.54774	Other Programs	0.11525
				GO:0045987	SET	4	-0.53667	-0.0093222	0.84318	0.73777	Other Programs	0.53667
				GO:0045995	SET	2	-1.0917	-0.01341	1.1919	0.82015	Other Programs	1.0917
				GO:0046006	SET	2	-0.50833	-0.0062442	1.2174	0.66186	Other Programs	0.50833
				GO:0046007	SET	5	0.57269	0.011122	0.75394	0.22375	Other Programs	0.57269
				GO:0046033	SET	2	-1.3471	-0.016548	1.2192	0.8654	Other Programs	1.3471
				GO:0046034	SET	11	0.12291	0.0035395	0.50062	0.40303	Other Programs	0.12291
				GO:0046039	SET	10	-0.76539	-0.021016	0.52403	0.92792	Other Programs	0.76539
				GO:0046061	SET	2	0.70778	0.0086941	1.2003	0.27771	Other Programs	0.70778
				GO:0046069	SET	2	-1.2064	-0.014819	1.2172	0.83919	Other Programs	1.2064
				GO:0046323	SET	3	1.2257	0.018439	0.92456	0.092478	Other Programs	1.2257
				GO:0046325	SET	5	0.37848	0.00735	0.76691	0.31083	Other Programs	0.37848
				GO:0046326	SET	16	-0.38529	-0.013379	0.42447	0.81797	Other Programs	0.38529
				GO:0046328	SET	9	-0.51609	-0.013445	0.57326	0.81601	Other Programs	0.51609
				GO:0046329	SET	13	-0.25645	-0.0080279	0.4533	0.71421	Other Programs	0.25645
				GO:0046330	SET	33	0.20125	0.01003	0.28068	0.23669	Other Programs	0.20125
				GO:0046337	SET	2	-0.83638	-0.010274	1.2059	0.75603	Other Programs	0.83638
				GO:0046339	SET	6	-0.56314	-0.01198	0.67365	0.7984	Other Programs	0.56314
				GO:0046395	SET	2	-1.1381	-0.01398	1.2133	0.82588	Other Programs	1.1381
				GO:0046415	SET	6	-0.17992	-0.0038274	0.68896	0.60301	Other Programs	0.17992
				GO:0046425	SET	3	-0.12219	-0.0018381	0.90159	0.5539	Other Programs	0.12219
				GO:0046426	SET	4	0.39391	0.0068423	0.89007	0.32905	Other Programs	0.39391
				GO:0046427	SET	12	0.13551	0.0040759	0.49194	0.39148	Other Programs	0.13551
				GO:0046456	SET	2	0.25038	0.0030756	1.1978	0.41721	Other Programs	0.25038
				GO:0046464	SET	5	0.70974	0.013783	0.72908	0.16517	Other Programs	0.70974
				GO:0046470	SET	9	-0.13946	-0.0036329	0.52078	0.60557	Other Programs	0.13946
				GO:0046471	SET	2	-0.22286	-0.0027375	1.1153	0.57918	Other Programs	0.22286
				GO:0046473	SET	3	0.41039	0.0061737	0.98679	0.33875	Other Programs	0.41039
				GO:0046475	SET	5	-0.32284	-0.0062695	0.63159	0.69537	Other Programs	0.32284
				GO:0046483	SET	4	0.2832	0.0049192	0.79528	0.36089	Other Programs	0.2832
				GO:0046485	SET	2	0.80251	0.0098577	1.2064	0.25296	Other Programs	0.80251
				GO:0046486	SET	6	-0.13904	-0.0029577	0.68171	0.58081	Other Programs	0.13904
				GO:0046487	SET	3	0.012125	0.00018241	0.97835	0.49506	Other Programs	0.012125
				GO:0046488	SET	7	0.024998	0.00057436	0.64611	0.48457	Other Programs	0.024998
				GO:0046500	SET	2	2.0338	0.024982	1.1909	0.04385	Other Programs	2.0338
				GO:0046512	SET	6	-0.96576	-0.020544	0.66244	0.92755	Other Programs	0.96576
				GO:0046513	SET	15	-0.20036	-0.0067367	0.43436	0.67769	Other Programs	0.20036
				GO:0046514	SET	4	-0.2002	-0.0034776	0.84865	0.59325	Other Programs	0.2002
				GO:0046578	SET	4	0.78535	0.013642	0.82412	0.17031	Other Programs	0.78535
				GO:0046579	SET	10	0.3057	0.0083941	0.53448	0.28368	Other Programs	0.3057
				GO:0046580	SET	6	-0.15601	-0.0033187	0.69527	0.58877	Other Programs	0.15601
				GO:0046596	SET	2	0.66188	0.0081303	1.2142	0.29284	Other Programs	0.66188
				GO:0046597	SET	7	0.29926	0.0068759	0.64496	0.32133	Other Programs	0.29926
				GO:0046598	SET	6	0.060048	0.0012774	0.69843	0.46574	Other Programs	0.060048
				GO:0046599	SET	3	-0.14621	-0.0021995	0.9882	0.55881	Other Programs	0.14621
				GO:0046600	SET	3	-0.88288	-0.013282	0.94538	0.82481	Other Programs	0.88288
				GO:0046601	SET	2	0.35499	0.0043605	1.3018	0.39255	Other Programs	0.35499
				GO:0046602	SET	4	0.55646	0.0096659	0.80381	0.24439	Other Programs	0.55646
				GO:0046604	SET	2	-0.17269	-0.0021212	1.217	0.55642	Other Programs	0.17269
				GO:0046618	SET	3	0.20484	0.0030816	0.9719	0.41654	Other Programs	0.20484
				GO:0046621	SET	2	-1.3871	-0.017039	1.2117	0.87383	Other Programs	1.3871
				GO:0046626	SET	2	0.65385	0.0080316	1.0446	0.26569	Other Programs	0.65385
				GO:0046627	SET	14	0.34634	0.011251	0.40943	0.19881	Other Programs	0.34634
				GO:0046628	SET	6	0.64987	0.013824	0.53795	0.11353	Other Programs	0.64987
				GO:0046653	SET	5	0.4381	0.0085078	0.58096	0.2254	Other Programs	0.4381
				GO:0046655	SET	2	1.7148	0.021064	1.1207	0.063011	Other Programs	1.7148
				GO:0046676	SET	6	-1.3927	-0.029626	0.68586	0.97884	Other Programs	1.3927
				GO:0046677	SET	10	0.604	0.016585	0.53122	0.12778	Other Programs	0.604
				GO:0046683	SET	4	-0.98282	-0.017072	0.84169	0.87852	Other Programs	0.98282
				GO:0046685	SET	2	-0.934	-0.011473	1.0316	0.81737	Other Programs	0.934
				GO:0046686	SET	2	0.87416	0.010738	1.1791	0.22924	Other Programs	0.87416
				GO:0046688	SET	3	1.5006	0.022575	0.95368	0.057813	Other Programs	1.5006
				GO:0046689	SET	2	1.8092	0.022224	1.2044	0.066529	Other Programs	1.8092
				GO:0046697	SET	4	-0.6013	-0.010445	0.84143	0.76257	Other Programs	0.6013
				GO:0046716	SET	4	0.37572	0.0065264	0.62319	0.27329	Other Programs	0.37572
				GO:0046718	SET	15	0.53826	0.018098	0.42921	0.10492	Other Programs	0.53826
				GO:0046726	SET	2	-0.70902	-0.0087093	1.1521	0.73086	Other Programs	0.70902
				GO:0046755	SET	7	0.18683	0.0042927	0.6459	0.38619	Other Programs	0.18683
				GO:0046777	SET	98	0.091602	0.0078478	0.16711	0.2918	Other Programs	0.091602
				GO:0046784	SET	2	-1.8588	-0.022833	1.0845	0.95672	Other Programs	1.8588
				GO:0046785	SET	3	0.8839	0.013297	0.98155	0.18393	Other Programs	0.8839
				GO:0046813	SET	3	1.2821	0.019288	0.9754	0.094361	Other Programs	1.2821
				GO:0046822	SET	3	0.45805	0.0068908	0.88735	0.30286	Other Programs	0.45805
				GO:0046825	SET	4	0.44565	0.0077412	0.84432	0.29881	Other Programs	0.44565
				GO:0046826	SET	4	-0.82973	-0.014413	0.85968	0.83276	Other Programs	0.82973
				GO:0046827	SET	9	-0.3888	-0.010129	0.54763	0.76113	Other Programs	0.3888
				GO:0046832	SET	2	0.27585	0.0033884	1.1757	0.40725	Other Programs	0.27585
				GO:0046833	SET	4	-0.36604	-0.0063582	0.81893	0.67255	Other Programs	0.36604
				GO:0046834	SET	8	-0.66103	-0.016236	0.58935	0.86898	Other Programs	0.66103
				GO:0046835	SET	5	0.20817	0.0040426	0.7369	0.38879	Other Programs	0.20817
				GO:0046836	SET	2	-1.6598	-0.020388	1.0646	0.9405	Other Programs	1.6598
				GO:0046847	SET	4	-0.62193	-0.010803	0.84914	0.76804	Other Programs	0.62193
				GO:0046854	SET	8	-0.57207	-0.014051	0.5336	0.85815	Other Programs	0.57207
				GO:0046855	SET	4	-1.1346	-0.019708	0.84814	0.9095	Other Programs	1.1346
				GO:0046856	SET	9	-0.33517	-0.0087313	0.55792	0.72599	Other Programs	0.33517
				GO:0046886	SET	2	-1.6073	-0.019744	1.1936	0.91094	Other Programs	1.6073
				GO:0046887	SET	2	-0.6854	-0.0084191	1.2162	0.71347	Other Programs	0.6854
				GO:0046888	SET	2	1.5229	0.018706	1.2147	0.10498	Other Programs	1.5229
				GO:0046889	SET	4	-0.39498	-0.0068609	0.80266	0.68867	Other Programs	0.39498
				GO:0046902	SET	2	-0.026528	-0.00032586	1.12	0.50945	Other Programs	0.026528
				GO:0046907	SET	2	0.60415	0.0074211	1.1413	0.29828	Other Programs	0.60415
				GO:0046931	SET	6	0.85428	0.018173	0.6829	0.10549	Other Programs	0.85428
				GO:0046951	SET	3	-0.95211	-0.014323	0.99248	0.83129	Other Programs	0.95211
				GO:0047484	SET	2	0.16637	0.0020437	1.1461	0.44229	Other Programs	0.16637
				GO:0047496	SET	5	0.76399	0.014837	0.70099	0.13789	Other Programs	0.76399
				GO:0047497	SET	2	1.3805	0.016958	1.1819	0.1214	Other Programs	1.3805
				GO:0048008	SET	6	-0.35935	-0.0076442	0.69252	0.69808	Other Programs	0.35935
				GO:0048009	SET	7	0.056611	0.0013007	0.61362	0.46325	Other Programs	0.056611
				GO:0048010	SET	13	1.0533	0.032972	0.47528	0.01335	Other Programs	1.0533
				GO:0048011	SET	3	0.64118	0.0096457	0.95893	0.25187	Other Programs	0.64118
				GO:0048012	SET	7	0.3556	0.0081704	0.6444	0.29054	Other Programs	0.3556
				GO:0048013	SET	12	0.021177	0.00063696	0.48881	0.48272	Other Programs	0.021177
				GO:0048014	SET	3	0.58216	0.0087578	0.9571	0.27152	Other Programs	0.58216
				GO:0048015	SET	9	0.23522	0.0061276	0.55809	0.33671	Other Programs	0.23522
				GO:0048016	SET	4	-0.78427	-0.013623	0.86092	0.81883	Other Programs	0.78427
				GO:0048023	SET	4	0.014089	0.00024472	0.9303	0.49396	Other Programs	0.014089
				GO:0048024	SET	4	0.18089	0.0031422	0.83031	0.41377	Other Programs	0.18089
				GO:0048025	SET	5	-0.31222	-0.0060633	0.68334	0.67613	Other Programs	0.31222
				GO:0048026	SET	6	-0.30969	-0.0065879	0.67864	0.67592	Other Programs	0.30969
				GO:0048041	SET	15	-0.082426	-0.0027715	0.44196	0.57397	Other Programs	0.082426
				GO:0048048	SET	4	2.1943	0.038115	0.84981	0.0049157	Other Programs	2.1943
				GO:0048050	SET	3	2.3202	0.034905	0.97692	0.0087802	Other Programs	2.3202
				GO:0048096	SET	2	1.1781	0.014471	1.1064	0.1435	Other Programs	1.1781
				GO:0048102	SET	4	0.36095	0.0062699	0.81398	0.32873	Other Programs	0.36095
				GO:0048143	SET	2	1.5535	0.019082	1.1782	0.093684	Other Programs	1.5535
				GO:0048146	SET	17	-0.23391	-0.0083721	0.40942	0.7161	Other Programs	0.23391
				GO:0048147	SET	10	0.19309	0.005302	0.5345	0.35896	Other Programs	0.19309
				GO:0048193	SET	3	0.90132	0.013559	0.9879	0.1808	Other Programs	0.90132
				GO:0048194	SET	2	1.193	0.014654	1.2119	0.16246	Other Programs	1.193
				GO:0048203	SET	2	1.1725	0.014402	1.2016	0.1646	Other Programs	1.1725
				GO:0048208	SET	3	-1.3942	-0.020973	0.95031	0.92881	Other Programs	1.3942
				GO:0048210	SET	2	-1.401	-0.017209	1.2113	0.87627	Other Programs	1.401
				GO:0048227	SET	6	1.4856	0.031603	0.73211	0.021227	Other Programs	1.4856
				GO:0048245	SET	4	-0.9314	-0.016179	0.7815	0.88332	Other Programs	0.9314
				GO:0048246	SET	5	-1.0088	-0.019592	0.61741	0.94886	Other Programs	1.0088
				GO:0048247	SET	2	-0.048323	-0.00059358	0.8622	0.52235	Other Programs	0.048323
				GO:0048251	SET	3	0.12618	0.0018981	0.96033	0.44774	Other Programs	0.12618
				GO:0048254	SET	4	-0.53065	-0.0092175	0.85374	0.73288	Other Programs	0.53065
				GO:0048255	SET	9	0.27733	0.0072247	0.56296	0.31114	Other Programs	0.27733
				GO:0048260	SET	10	-0.1664	-0.0045692	0.49548	0.6315	Other Programs	0.1664
				GO:0048268	SET	7	1.6701	0.038372	0.59248	0.0024138	Other Programs	1.6701
				GO:0048286	SET	3	-0.35831	-0.0053903	0.97912	0.64279	Other Programs	0.35831
				GO:0048298	SET	2	-0.18118	-0.0022255	1.0789	0.56668	Other Programs	0.18118
				GO:0048312	SET	3	-0.30916	-0.0046509	0.97568	0.62432	Other Programs	0.30916
				GO:0048333	SET	7	2.1751	0.049975	0.63933	0.00033537	Other Programs	2.1751
				GO:0048384	SET	6	0.35221	0.0074925	0.69624	0.30647	Other Programs	0.35221
				GO:0048385	SET	2	-1.1579	-0.014223	1.2168	0.82934	Other Programs	1.1579
				GO:0048386	SET	2	-1.0818	-0.013288	1.2092	0.8145	Other Programs	1.0818
				GO:0048387	SET	2	0.0091524	0.00011242	1.1967	0.49695	Other Programs	0.0091524
				GO:0048469	SET	2	0.85677	0.010524	1.1933	0.23639	Other Programs	0.85677
				GO:0048488	SET	3	1.1071	0.016654	0.98472	0.13047	Other Programs	1.1071
				GO:0048489	SET	3	3.1252	0.047015	0.92417	0.0003613	Other Programs	3.1252
				GO:0048496	SET	5	0.65469	0.012714	0.727	0.18392	Other Programs	0.65469
				GO:0048514	SET	3	1.0393	0.015634	0.99247	0.14753	Other Programs	1.0393
				GO:0048524	SET	2	-1.3052	-0.016033	1.2064	0.86035	Other Programs	1.3052
				GO:0048525	SET	5	-0.82311	-0.015985	0.81596	0.84345	Other Programs	0.82311
				GO:0048538	SET	2	1.6291	0.020011	1.2116	0.089392	Other Programs	1.6291
				GO:0048539	SET	4	-0.23407	-0.0040659	0.8213	0.61218	Other Programs	0.23407
				GO:0048549	SET	3	-0.27377	-0.0041185	0.96972	0.61115	Other Programs	0.27377
				GO:0048550	SET	4	1.0595	0.018404	0.5415	0.025208	Other Programs	1.0595
				GO:0048565	SET	2	1.1747	0.014429	1.1912	0.16204	Other Programs	1.1747
				GO:0048566	SET	5	-0.32612	-0.0063332	0.76307	0.66544	Other Programs	0.32612
				GO:0048589	SET	3	0.2777	0.0041777	0.96705	0.387	Other Programs	0.2777
				GO:0048592	SET	3	-0.26389	-0.0039699	0.98051	0.60609	Other Programs	0.26389
				GO:0048630	SET	2	1.1868	0.014578	1.216	0.16455	Other Programs	1.1868
				GO:0048639	SET	2	-0.94833	-0.011649	1.2188	0.78174	Other Programs	0.94833
				GO:0048660	SET	4	0.052294	0.00090836	0.85249	0.47554	Other Programs	0.052294
				GO:0048661	SET	13	-0.52341	-0.016385	0.46753	0.86853	Other Programs	0.52341
				GO:0048662	SET	12	-0.24393	-0.0073367	0.47422	0.69651	Other Programs	0.24393
				GO:0048666	SET	4	1.9957	0.034666	0.85596	0.0098695	Other Programs	1.9957
				GO:0048667	SET	2	0.16778	0.002061	1.1255	0.44075	Other Programs	0.16778
				GO:0048672	SET	2	1.5764	0.019364	1.2089	0.096139	Other Programs	1.5764
				GO:0048675	SET	2	1.7909	0.021999	1.1968	0.067288	Other Programs	1.7909
				GO:0048701	SET	3	-1.4246	-0.021431	0.98167	0.92662	Other Programs	1.4246
				GO:0048705	SET	2	-1.2765	-0.01568	1.1981	0.85665	Other Programs	1.2765
				GO:0048706	SET	3	-1.6516	-0.024846	0.99277	0.95189	Other Programs	1.6516
				GO:0048711	SET	2	5.629	0.069144	1.2161	1.8584e-06	Other Programs	5.629
				GO:0048730	SET	3	0.2698	0.0040588	0.92101	0.38479	Other Programs	0.2698
				GO:0048739	SET	2	-1.0222	-0.012557	1.1842	0.80598	Other Programs	1.0222
				GO:0048745	SET	4	0.85134	0.014788	0.85166	0.15875	Other Programs	0.85134
				GO:0048754	SET	5	0.039372	0.00076459	0.76985	0.47961	Other Programs	0.039372
				GO:0048762	SET	3	0.80455	0.012103	0.99429	0.20922	Other Programs	0.80455
				GO:0048806	SET	4	0.58032	0.01008	0.83973	0.24476	Other Programs	0.58032
				GO:0048812	SET	6	0.66609	0.014169	0.69774	0.16989	Other Programs	0.66609
				GO:0048813	SET	3	1.1513	0.01732	0.99267	0.12307	Other Programs	1.1513
				GO:0048814	SET	2	0.069247	0.00085061	1.215	0.47728	Other Programs	0.069247
				GO:0048821	SET	3	0.86184	0.012965	0.95709	0.18394	Other Programs	0.86184
				GO:0048839	SET	3	0.52365	0.0078776	0.95982	0.29269	Other Programs	0.52365
				GO:0048846	SET	3	0.64847	0.0097554	0.98992	0.25622	Other Programs	0.64847
				GO:0048854	SET	2	0.53888	0.0066194	1.1649	0.32183	Other Programs	0.53888
				GO:0048863	SET	3	-0.14482	-0.0021786	0.99148	0.55806	Other Programs	0.14482
				GO:0048864	SET	2	0.41678	0.0051196	1.2156	0.36585	Other Programs	0.41678
				GO:0048870	SET	12	0.22802	0.0068583	0.49236	0.32164	Other Programs	0.22802
				GO:0050427	SET	8	0.16238	0.0039882	0.60448	0.39411	Other Programs	0.16238
				GO:0050434	SET	3	-0.93383	-0.014048	0.8992	0.85047	Other Programs	0.93383
				GO:0050435	SET	4	3.1884	0.055384	0.90049	0.00020018	Other Programs	3.1884
				GO:0050482	SET	6	0.62742	0.013347	0.69997	0.18504	Other Programs	0.62742
				GO:0050650	SET	3	-0.88986	-0.013387	0.99133	0.8153	Other Programs	0.88986
				GO:0050658	SET	2	0.35139	0.0043164	1.1104	0.37583	Other Programs	0.35139
				GO:0050665	SET	4	0.042808	0.00074358	0.85759	0.48009	Other Programs	0.042808
				GO:0050667	SET	4	0.46937	0.0081531	0.8172	0.28287	Other Programs	0.46937
				GO:0050671	SET	4	0.048559	0.00084349	0.84912	0.4772	Other Programs	0.048559
				GO:0050673	SET	3	-0.0022299	-3.3546e-05	0.98921	0.5009	Other Programs	0.0022299
				GO:0050678	SET	3	-0.15698	-0.0023616	0.982	0.5635	Other Programs	0.15698
				GO:0050679	SET	19	0.50344	0.019048	0.39035	0.098585	Other Programs	0.50344
				GO:0050680	SET	18	-0.077608	-0.0028582	0.39953	0.57701	Other Programs	0.077608
				GO:0050684	SET	3	-0.69102	-0.010395	0.92872	0.77157	Other Programs	0.69102
				GO:0050687	SET	5	-1.0602	-0.020589	0.74913	0.92149	Other Programs	1.0602
				GO:0050688	SET	2	1.3595	0.016699	1.199	0.12844	Other Programs	1.3595
				GO:0050691	SET	2	0.35203	0.0043242	1.2028	0.38489	Other Programs	0.35203
				GO:0050708	SET	5	0.2452	0.0047617	0.71653	0.3661	Other Programs	0.2452
				GO:0050709	SET	9	-0.70142	-0.018272	0.55359	0.89742	Other Programs	0.70142
				GO:0050714	SET	27	0.47892	0.021595	0.31778	0.065903	Other Programs	0.47892
				GO:0050727	SET	15	-0.25051	-0.0084231	0.43051	0.71968	Other Programs	0.25051
				GO:0050728	SET	27	-0.47057	-0.021218	0.32564	0.92577	Other Programs	0.47057
				GO:0050729	SET	15	0.84643	0.02846	0.44071	0.027401	Other Programs	0.84643
				GO:0050730	SET	6	0.88178	0.018758	0.69954	0.10375	Other Programs	0.88178
				GO:0050731	SET	46	0.46228	0.027187	0.24927	0.031842	Other Programs	0.46228
				GO:0050732	SET	4	-0.43726	-0.0075954	0.73476	0.72411	Other Programs	0.43726
				GO:0050748	SET	2	1.2652	0.015541	1.1771	0.14123	Other Programs	1.2652
				GO:0050764	SET	4	0.67783	0.011774	0.84211	0.21044	Other Programs	0.67783
				GO:0050765	SET	5	0.50662	0.0098384	0.76299	0.25335	Other Programs	0.50662
				GO:0050766	SET	14	0.29657	0.009634	0.45393	0.25677	Other Programs	0.29657
				GO:0050767	SET	2	0.55165	0.0067762	1.1712	0.31882	Other Programs	0.55165
				GO:0050769	SET	4	0.60311	0.010476	0.78306	0.2206	Other Programs	0.60311
				GO:0050770	SET	3	0.69998	0.01053	0.98472	0.2386	Other Programs	0.69998
				GO:0050772	SET	2	-1.2393	-0.015223	1.2303	0.8431	Other Programs	1.2393
				GO:0050773	SET	2	0.72487	0.008904	1.2158	0.27553	Other Programs	0.72487
				GO:0050774	SET	2	1.2087	0.014847	1.2173	0.16037	Other Programs	1.2087
				GO:0050775	SET	3	-0.99712	-0.015	0.9549	0.8518	Other Programs	0.99712
				GO:0050776	SET	2	1.4994	0.018418	1.1701	0.10004	Other Programs	1.4994
				GO:0050790	SET	6	1.2586	0.026774	0.66868	0.029913	Other Programs	1.2586
				GO:0050792	SET	4	-0.017882	-0.00031061	0.81257	0.50878	Other Programs	0.017882
				GO:0050795	SET	2	2.2484	0.027619	1.1789	0.028254	Other Programs	2.2484
				GO:0050796	SET	13	0.025206	0.00078904	0.45617	0.47797	Other Programs	0.025206
				GO:0050798	SET	2	0.65243	0.0080142	1.2137	0.29545	Other Programs	0.65243
				GO:0050801	SET	2	-1.6146	-0.019833	1.1925	0.91212	Other Programs	1.6146
				GO:0050804	SET	4	0.083378	0.0014483	0.86143	0.46145	Other Programs	0.083378
				GO:0050808	SET	3	0.95463	0.014361	0.97268	0.1632	Other Programs	0.95463
				GO:0050819	SET	3	0.69486	0.010453	0.95557	0.23357	Other Programs	0.69486
				GO:0050821	SET	87	0.011961	0.00096594	0.17943	0.47343	Other Programs	0.011961
				GO:0050829	SET	18	0.11788	0.0043414	0.4075	0.38619	Other Programs	0.11788
				GO:0050830	SET	21	-0.20481	-0.0081462	0.37318	0.70843	Other Programs	0.20481
				GO:0050832	SET	2	0.63042	0.0077438	1.1967	0.29917	Other Programs	0.63042
				GO:0050847	SET	5	0.81305	0.015789	0.7691	0.14523	Other Programs	0.81305
				GO:0050848	SET	4	-0.55846	-0.0097006	0.82793	0.75	Other Programs	0.55846
				GO:0050850	SET	4	0.85078	0.014778	0.85511	0.15989	Other Programs	0.85078
				GO:0050851	SET	2	0.45014	0.0055293	1.2043	0.35429	Other Programs	0.45014
				GO:0050852	SET	20	0.28757	0.011163	0.36479	0.21526	Other Programs	0.28757
				GO:0050853	SET	14	0.58221	0.018913	0.45305	0.099392	Other Programs	0.58221
				GO:0050859	SET	4	2.2823	0.039644	0.85241	0.0037138	Other Programs	2.2823
				GO:0050860	SET	7	0.45926	0.010552	0.57711	0.21308	Other Programs	0.45926
				GO:0050861	SET	4	2.4757	0.043003	0.85788	0.0019553	Other Programs	2.4757
				GO:0050862	SET	6	2.2694	0.048275	0.69666	0.00056338	Other Programs	2.2694
				GO:0050863	SET	4	0.23623	0.0041034	0.83097	0.3881	Other Programs	0.23623
				GO:0050864	SET	2	0.77872	0.0095655	1.2026	0.25866	Other Programs	0.77872
				GO:0050868	SET	5	1.2166	0.023627	0.75375	0.053266	Other Programs	1.2166
				GO:0050870	SET	2	2.5111	0.030846	1.2088	0.018894	Other Programs	2.5111
				GO:0050871	SET	2	-1.0932	-0.013429	1.1983	0.81918	Other Programs	1.0932
				GO:0050877	SET	5	-0.55132	-0.010707	0.7392	0.77211	Other Programs	0.55132
				GO:0050881	SET	2	1.1868	0.014578	1.216	0.16455	Other Programs	1.1868
				GO:0050882	SET	2	1.9315	0.023726	1.1801	0.050856	Other Programs	1.9315
				GO:0050885	SET	3	0.22558	0.0033935	0.99015	0.40989	Other Programs	0.22558
				GO:0050890	SET	23	0.1467	0.0061059	0.35177	0.33833	Other Programs	0.1467
				GO:0050891	SET	8	0.21225	0.0052131	0.60327	0.36249	Other Programs	0.21225
				GO:0050892	SET	2	-1.1833	-0.014536	1.217	0.83456	Other Programs	1.1833
				GO:0050900	SET	5	0.57545	0.011175	0.75413	0.22272	Other Programs	0.57545
				GO:0050901	SET	14	0.37066	0.012041	0.46199	0.21119	Other Programs	0.37066
				GO:0050905	SET	4	1.08	0.018759	0.82776	0.096015	Other Programs	1.08
				GO:0050908	SET	7	0.054496	0.0012521	0.63372	0.46574	Other Programs	0.054496
				GO:0050910	SET	2	0.99177	0.012182	1.2178	0.20772	Other Programs	0.99177
				GO:0050915	SET	4	-0.28286	-0.0049133	0.84018	0.63181	Other Programs	0.28286
				GO:0050918	SET	9	-0.36647	-0.0095468	0.55235	0.74648	Other Programs	0.36647
				GO:0050919	SET	6	0.65102	0.013849	0.64844	0.1577	Other Programs	0.65102
				GO:0050920	SET	2	-1.0458	-0.012846	1.2189	0.80453	Other Programs	1.0458
				GO:0050921	SET	7	0.30771	0.00707	0.6447	0.31658	Other Programs	0.30771
				GO:0050925	SET	2	-1.2393	-0.015223	1.2303	0.8431	Other Programs	1.2393
				GO:0050927	SET	6	-0.32471	-0.0069074	0.69872	0.67893	Other Programs	0.32471
				GO:0050930	SET	3	-0.75625	-0.011377	0.99569	0.77622	Other Programs	0.75625
				GO:0050953	SET	7	0.24507	0.0056307	0.63793	0.35043	Other Programs	0.24507
				GO:0050957	SET	5	-0.32273	-0.0062673	0.75385	0.66571	Other Programs	0.32273
				GO:0050995	SET	3	-0.69786	-0.010498	0.90091	0.78071	Other Programs	0.69786
				GO:0050996	SET	2	-0.29026	-0.0035654	1.1923	0.59616	Other Programs	0.29026
				GO:0050999	SET	2	1.0383	0.012754	1.2195	0.1973	Other Programs	1.0383
				GO:0051000	SET	9	0.59166	0.015413	0.55271	0.14222	Other Programs	0.59166
				GO:0051005	SET	4	-0.3689	-0.0064079	0.83857	0.67	Other Programs	0.3689
				GO:0051006	SET	4	1.2865	0.022346	0.54151	0.0087648	Other Programs	1.2865
				GO:0051013	SET	2	0.99842	0.012264	1.1706	0.19687	Other Programs	0.99842
				GO:0051014	SET	2	1.2231	0.015024	1.2121	0.15649	Other Programs	1.2231
				GO:0051016	SET	2	-0.50797	-0.0062396	1.1971	0.66434	Other Programs	0.50797
				GO:0051017	SET	6	0.14445	0.0030728	0.67064	0.41473	Other Programs	0.14445
				GO:0051028	SET	3	-1.0597	-0.015942	0.98863	0.85811	Other Programs	1.0597
				GO:0051036	SET	2	0.76217	0.0093622	1.2146	0.26517	Other Programs	0.76217
				GO:0051044	SET	6	0.76441	0.016261	0.66897	0.1266	Other Programs	0.76441
				GO:0051045	SET	3	-0.9537	-0.014347	0.98246	0.83415	Other Programs	0.9537
				GO:0051046	SET	2	0.622	0.0076403	1.2046	0.3028	Other Programs	0.622
				GO:0051048	SET	3	1.3782	0.020734	0.94101	0.071521	Other Programs	1.3782
				GO:0051051	SET	3	0.068532	0.001031	0.74627	0.46342	Other Programs	0.068532
				GO:0051058	SET	6	0.62148	0.013221	0.69764	0.18652	Other Programs	0.62148
				GO:0051081	SET	3	0.3992	0.0060054	0.94594	0.33651	Other Programs	0.3992
				GO:0051085	SET	5	0.83487	0.016213	0.74464	0.13112	Other Programs	0.83487
				GO:0051090	SET	6	0.57358	0.012201	0.63821	0.18441	Other Programs	0.57358
				GO:0051091	SET	58	0.047388	0.003128	0.21559	0.41301	Other Programs	0.047388
				GO:0051092	SET	74	0.10343	0.0077067	0.19231	0.29536	Other Programs	0.10343
				GO:0051096	SET	4	1.5935	0.02768	0.84401	0.029521	Other Programs	1.5935
				GO:0051099	SET	2	-1.2172	-0.014952	1.1832	0.84821	Other Programs	1.2172
				GO:0051106	SET	2	-0.56465	-0.0069359	1.1007	0.69601	Other Programs	0.56465
				GO:0051122	SET	2	1.4322	0.017593	1.1851	0.11343	Other Programs	1.4322
				GO:0051123	SET	3	-0.43749	-0.0065815	0.97904	0.67251	Other Programs	0.43749
				GO:0051127	SET	3	0.40427	0.0060818	0.97498	0.3392	Other Programs	0.40427
				GO:0051131	SET	11	-0.34699	-0.0099925	0.51763	0.74867	Other Programs	0.34699
				GO:0051135	SET	2	-1.199	-0.014728	1.2123	0.83866	Other Programs	1.199
				GO:0051142	SET	2	0.77066	0.0094664	1.2112	0.26231	Other Programs	0.77066
				GO:0051145	SET	2	0.30831	0.0037872	1.2179	0.40008	Other Programs	0.30831
				GO:0051147	SET	3	0.10618	0.0015974	0.83023	0.44912	Other Programs	0.10618
				GO:0051149	SET	2	-0.0079956	-9.8215e-05	0.98766	0.50323	Other Programs	0.0079956
				GO:0051152	SET	2	-1.5153	-0.018613	1.2081	0.89511	Other Programs	1.5153
				GO:0051156	SET	3	2.0105	0.030245	0.98948	0.021095	Other Programs	2.0105
				GO:0051168	SET	4	0.87557	0.015209	0.85623	0.15326	Other Programs	0.87557
				GO:0051205	SET	2	0.88936	0.010925	1.183	0.2261	Other Programs	0.88936
				GO:0051208	SET	2	0.19276	0.0023678	1.1678	0.43445	Other Programs	0.19276
				GO:0051209	SET	9	0.89106	0.023213	0.56639	0.057844	Other Programs	0.89106
				GO:0051216	SET	8	1.7272	0.042422	0.58945	0.001697	Other Programs	1.7272
				GO:0051220	SET	3	2.0363	0.030634	0.932	0.014457	Other Programs	2.0363
				GO:0051223	SET	3	-1.4408	-0.021675	0.97433	0.93039	Other Programs	1.4408
				GO:0051224	SET	5	0.011784	0.00022884	0.73134	0.49357	Other Programs	0.011784
				GO:0051225	SET	12	0.72308	0.021748	0.45921	0.057683	Other Programs	0.72308
				GO:0051247	SET	4	0.30586	0.0053129	0.86111	0.36123	Other Programs	0.30586
				GO:0051256	SET	5	0.19793	0.0038437	0.74074	0.39466	Other Programs	0.19793
				GO:0051258	SET	8	0.32901	0.0080809	0.58948	0.28838	Other Programs	0.32901
				GO:0051259	SET	6	-0.60953	-0.012966	0.67015	0.81846	Other Programs	0.60953
				GO:0051260	SET	33	-0.13585	-0.0067706	0.27815	0.68737	Other Programs	0.13585
				GO:0051262	SET	11	-0.37628	-0.010836	0.49885	0.77466	Other Programs	0.37628
				GO:0051271	SET	4	-1.0959	-0.019036	0.86024	0.89864	Other Programs	1.0959
				GO:0051272	SET	5	0.49975	0.009705	0.76633	0.25717	Other Programs	0.49975
				GO:0051276	SET	4	0.30409	0.0052822	0.7111	0.33446	Other Programs	0.30409
				GO:0051279	SET	2	-1.8552	-0.022789	1.1964	0.9395	Other Programs	1.8552
				GO:0051281	SET	13	0.037871	0.0011855	0.45737	0.46701	Other Programs	0.037871
				GO:0051284	SET	2	1.5778	0.019381	1.173	0.089297	Other Programs	1.5778
				GO:0051289	SET	35	-0.075098	-0.0038542	0.28352	0.60444	Other Programs	0.075098
				GO:0051290	SET	9	0.23737	0.0061837	0.52076	0.32426	Other Programs	0.23737
				GO:0051292	SET	10	-0.65192	-0.017901	0.53245	0.88958	Other Programs	0.65192
				GO:0051294	SET	3	0.25914	0.0038985	0.98403	0.39614	Other Programs	0.25914
				GO:0051295	SET	2	-0.37064	-0.0045528	1.1786	0.62342	Other Programs	0.37064
				GO:0051298	SET	9	-0.34108	-0.0088852	0.59651	0.71626	Other Programs	0.34108
				GO:0051301	SET	11	-0.37767	-0.010876	0.50227	0.77395	Other Programs	0.37767
				GO:0051302	SET	4	0.10257	0.0017816	0.77409	0.4473	Other Programs	0.10257
				GO:0051304	SET	3	0.82253	0.012374	0.81544	0.15657	Other Programs	0.82253
				GO:0051310	SET	9	-0.18439	-0.0048036	0.56816	0.62724	Other Programs	0.18439
				GO:0051315	SET	6	-1.1882	-0.025276	0.65744	0.96463	Other Programs	1.1882
				GO:0051321	SET	2	0.70659	0.0086795	1.1046	0.26119	Other Programs	0.70659
				GO:0051343	SET	3	-1.1376	-0.017114	0.98621	0.87564	Other Programs	1.1376
				GO:0051353	SET	2	-0.053894	-0.00066201	1.1908	0.51805	Other Programs	0.053894
				GO:0051382	SET	4	0.35618	0.0061869	0.72006	0.31043	Other Programs	0.35618
				GO:0051383	SET	2	-0.91697	-0.011264	1.2116	0.77541	Other Programs	0.91697
				GO:0051384	SET	6	0.08636	0.0018371	0.69801	0.45077	Other Programs	0.08636
				GO:0051402	SET	5	0.85239	0.016553	0.74102	0.12502	Other Programs	0.85239
				GO:0051403	SET	8	-0.25323	-0.0062197	0.59179	0.66563	Other Programs	0.25323
				GO:0051414	SET	2	0.62252	0.0076468	1.2171	0.30451	Other Programs	0.62252
				GO:0051443	SET	7	0.28683	0.0065902	0.63052	0.32459	Other Programs	0.28683
				GO:0051444	SET	6	-1.245	-0.026485	0.69374	0.96363	Other Programs	1.245
				GO:0051451	SET	2	-0.52485	-0.006447	1.2136	0.6673	Other Programs	0.52485
				GO:0051453	SET	6	-0.04172	-0.0008875	0.66899	0.52486	Other Programs	0.04172
				GO:0051457	SET	8	-0.34182	-0.0083958	0.53884	0.73707	Other Programs	0.34182
				GO:0051464	SET	3	-0.20411	-0.0030705	0.97979	0.58251	Other Programs	0.20411
				GO:0051480	SET	12	-0.37655	-0.011325	0.47534	0.78586	Other Programs	0.37655
				GO:0051481	SET	2	0.62457	0.0076719	1.2117	0.30313	Other Programs	0.62457
				GO:0051482	SET	6	-0.23725	-0.0050468	0.69173	0.63419	Other Programs	0.23725
				GO:0051489	SET	6	1.4788	0.031459	0.70172	0.017549	Other Programs	1.4788
				GO:0051491	SET	8	0.30948	0.0076014	0.59998	0.303	Other Programs	0.30948
				GO:0051492	SET	6	0.35398	0.0075301	0.692	0.30449	Other Programs	0.35398
				GO:0051493	SET	6	-1.0765	-0.0229	0.65024	0.95108	Other Programs	1.0765
				GO:0051495	SET	2	0.54096	0.006645	1.1564	0.31997	Other Programs	0.54096
				GO:0051496	SET	27	1.0137	0.045709	0.31174	0.00057478	Other Programs	1.0137
				GO:0051497	SET	14	-0.62479	-0.020296	0.45111	0.91697	Other Programs	0.62479
				GO:0051546	SET	2	1.5811	0.019422	1.2043	0.094614	Other Programs	1.5811
				GO:0051549	SET	5	0.72068	0.013996	0.78151	0.17823	Other Programs	0.72068
				GO:0051552	SET	4	-0.3537	-0.0061439	0.5855	0.72711	Other Programs	0.3537
				GO:0051560	SET	7	-0.77581	-0.017825	0.61408	0.89676	Other Programs	0.77581
				GO:0051561	SET	8	-0.59598	-0.014638	0.57696	0.84918	Other Programs	0.59598
				GO:0051562	SET	2	-1.0507	-0.012906	1.2103	0.80733	Other Programs	1.0507
				GO:0051567	SET	2	0.23072	0.0028341	1.1679	0.4217	Other Programs	0.23072
				GO:0051568	SET	7	-0.50407	-0.011582	0.51383	0.83669	Other Programs	0.50407
				GO:0051569	SET	2	-1.3016	-0.015988	1.2003	0.86089	Other Programs	1.3016
				GO:0051571	SET	7	-0.52054	-0.01196	0.6446	0.79032	Other Programs	0.52054
				GO:0051573	SET	3	-0.61375	-0.009233	0.97055	0.73642	Other Programs	0.61375
				GO:0051574	SET	2	0.38026	0.0046709	1.2131	0.37696	Other Programs	0.38026
				GO:0051591	SET	4	-1.016	-0.017648	0.84184	0.88625	Other Programs	1.016
				GO:0051592	SET	18	-0.40222	-0.014813	0.40384	0.84036	Other Programs	0.40222
				GO:0051603	SET	11	0.65936	0.018988	0.5072	0.096811	Other Programs	0.65936
				GO:0051604	SET	8	0.98259	0.024134	0.60383	0.051854	Other Programs	0.98259
				GO:0051606	SET	2	0.65243	0.0080142	1.2137	0.29545	Other Programs	0.65243
				GO:0051607	SET	53	0.12632	0.0079723	0.22727	0.28917	Other Programs	0.12632
				GO:0051610	SET	5	0.56356	0.010944	0.77408	0.2333	Other Programs	0.56356
				GO:0051615	SET	3	0.68256	0.010268	1.0235	0.25243	Other Programs	0.68256
				GO:0051620	SET	3	0.68256	0.010268	1.0235	0.25243	Other Programs	0.68256
				GO:0051625	SET	2	1.7706	0.02175	1.204	0.070713	Other Programs	1.7706
				GO:0051640	SET	2	0.61444	0.0075475	1.2129	0.30623	Other Programs	0.61444
				GO:0051642	SET	3	-0.23073	-0.0034711	1.1266	0.58113	Other Programs	0.23073
				GO:0051645	SET	2	-1.0744	-0.013198	1.1597	0.82289	Other Programs	1.0744
				GO:0051646	SET	4	0.2821	0.0049002	0.84599	0.3694	Other Programs	0.2821
				GO:0051647	SET	2	3.6541	0.044885	1.2105	0.0012725	Other Programs	3.6541
				GO:0051650	SET	2	0.29797	0.0036602	1.1983	0.40181	Other Programs	0.29797
				GO:0051660	SET	3	0.41831	0.006293	0.99093	0.33646	Other Programs	0.41831
				GO:0051661	SET	3	0.64046	0.0096349	0.96112	0.25259	Other Programs	0.64046
				GO:0051668	SET	2	1.049	0.012886	1.1995	0.19091	Other Programs	1.049
				GO:0051673	SET	2	0.17131	0.0021043	1.1951	0.44301	Other Programs	0.17131
				GO:0051683	SET	4	-0.050562	-0.00087828	0.84386	0.52389	Other Programs	0.050562
				GO:0051684	SET	3	0.47997	0.0072205	0.98864	0.31367	Other Programs	0.47997
				GO:0051693	SET	2	1.2231	0.015024	1.2121	0.15649	Other Programs	1.2231
				GO:0051702	SET	2	1.2231	0.015024	1.2119	0.15644	Other Programs	1.2231
				GO:0051712	SET	4	1.263	0.021939	0.86029	0.071047	Other Programs	1.263
				GO:0051725	SET	3	1.2394	0.018645	1.1319	0.13677	Other Programs	1.2394
				GO:0051726	SET	21	0.81814	0.032541	0.33677	0.0075685	Other Programs	0.81814
				GO:0051770	SET	2	1.1099	0.013634	1.2194	0.18136	Other Programs	1.1099
				GO:0051771	SET	2	0.84444	0.010373	1.1884	0.23868	Other Programs	0.84444
				GO:0051775	SET	6	1.1987	0.025498	0.66079	0.034853	Other Programs	1.1987
				GO:0051781	SET	2	0.52482	0.0064466	1.1591	0.32536	Other Programs	0.52482
				GO:0051782	SET	6	0.43875	0.0093333	0.63378	0.24439	Other Programs	0.43875
				GO:0051791	SET	3	1.3455	0.020241	0.95567	0.079593	Other Programs	1.3455
				GO:0051792	SET	2	-0.72269	-0.0088773	1.1567	0.73393	Other Programs	0.72269
				GO:0051793	SET	2	0.79728	0.0097934	1.1731	0.24838	Other Programs	0.79728
				GO:0051795	SET	2	-1.2167	-0.014945	1.2165	0.84137	Other Programs	1.2167
				GO:0051838	SET	4	-1.1799	-0.020495	0.80182	0.92941	Other Programs	1.1799
				GO:0051865	SET	45	-0.18743	-0.010903	0.25096	0.77241	Other Programs	0.18743
				GO:0051881	SET	9	-0.20343	-0.0052995	0.55852	0.64215	Other Programs	0.20343
				GO:0051891	SET	2	-0.19234	-0.0023626	1.2169	0.56279	Other Programs	0.19234
				GO:0051893	SET	13	0.085307	0.0026705	0.47129	0.42818	Other Programs	0.085307
				GO:0051894	SET	14	1.1692	0.037982	0.44743	0.0044898	Other Programs	1.1692
				GO:0051895	SET	8	-0.58348	-0.014331	0.59688	0.83584	Other Programs	0.58348
				GO:0051896	SET	4	0.20728	0.0036005	0.83314	0.40176	Other Programs	0.20728
				GO:0051897	SET	54	0.19398	0.012357	0.22339	0.1926	Other Programs	0.19398
				GO:0051898	SET	18	-0.54796	-0.020181	0.36243	0.93471	Other Programs	0.54796
				GO:0051899	SET	4	0.12471	0.0021662	0.86775	0.44286	Other Programs	0.12471
				GO:0051901	SET	4	1.1922	0.020709	0.84014	0.077952	Other Programs	1.1922
				GO:0051918	SET	5	0.15854	0.0030789	0.70824	0.41144	Other Programs	0.15854
				GO:0051919	SET	3	-1.0244	-0.015411	1.0177	0.84292	Other Programs	1.0244
				GO:0051923	SET	6	-0.39639	-0.0084322	0.6969	0.71524	Other Programs	0.39639
				GO:0051924	SET	7	-0.092227	-0.002119	0.64712	0.55666	Other Programs	0.092227
				GO:0051926	SET	4	2.0174	0.035043	0.84327	0.0083773	Other Programs	2.0174
				GO:0051928	SET	9	-0.33089	-0.0086198	0.56819	0.71983	Other Programs	0.33089
				GO:0051938	SET	2	0.79671	0.0097864	1.0949	0.23343	Other Programs	0.79671
				GO:0051956	SET	2	0.054119	0.00066478	1.1961	0.48196	Other Programs	0.054119
				GO:0051965	SET	6	-0.41229	-0.0087704	0.69615	0.72315	Other Programs	0.41229
				GO:0051972	SET	3	-1.1103	-0.016703	0.91807	0.88673	Other Programs	1.1103
				GO:0051973	SET	23	-0.56348	-0.023453	0.34426	0.94915	Other Programs	0.56348
				GO:0051974	SET	7	0.95939	0.022043	0.63737	0.066145	Other Programs	0.95939
				GO:0051983	SET	6	0.41408	0.0088085	0.69453	0.27553	Other Programs	0.41408
				GO:0051984	SET	5	-0.99919	-0.019404	0.73813	0.91207	Other Programs	0.99919
				GO:0051987	SET	2	-0.99318	-0.0122	1.2057	0.79495	Other Programs	0.99318
				GO:0051988	SET	5	-0.63401	-0.012312	0.76365	0.79679	Other Programs	0.63401
				GO:0052405	SET	2	-1.6539	-0.020315	1.2129	0.91363	Other Programs	1.6539
				GO:0052548	SET	3	0.37974	0.0057128	0.96904	0.34758	Other Programs	0.37974
				GO:0052695	SET	11	0.36331	0.010462	0.68369	0.29758	Other Programs	0.36331
				GO:0052696	SET	5	-0.33563	-0.0065179	1.2061	0.6096	Other Programs	0.33563
				GO:0052697	SET	5	-0.33563	-0.0065179	1.2061	0.6096	Other Programs	0.33563
				GO:0055008	SET	2	0.27888	0.0034257	1.1844	0.40692	Other Programs	0.27888
				GO:0055010	SET	9	1.3032	0.03395	0.55889	0.0098624	Other Programs	1.3032
				GO:0055059	SET	3	-0.85114	-0.012804	0.95161	0.81444	Other Programs	0.85114
				GO:0055062	SET	3	-0.015773	-0.00023729	0.98624	0.50638	Other Programs	0.015773
				GO:0055069	SET	2	1.8142	0.022285	1.1659	0.059865	Other Programs	1.8142
				GO:0055072	SET	6	0.84044	0.017878	0.69475	0.11321	Other Programs	0.84044
				GO:0055074	SET	7	-0.59058	-0.013569	0.6319	0.825	Other Programs	0.59058
				GO:0055075	SET	2	-0.71115	-0.0087354	1.1947	0.72416	Other Programs	0.71115
				GO:0055078	SET	6	-0.247	-0.0052544	0.69612	0.63864	Other Programs	0.247
				GO:0055085	SET	9	-0.014997	-0.00039068	0.5628	0.51063	Other Programs	0.014997
				GO:0055088	SET	8	0.065373	0.0016057	0.59852	0.45651	Other Programs	0.065373
				GO:0055089	SET	2	1.4632	0.017973	1.0662	0.084987	Other Programs	1.4632
				GO:0055090	SET	2	-0.29026	-0.0035654	1.1923	0.59616	Other Programs	0.29026
				GO:0055091	SET	6	0.72879	0.015503	0.69901	0.14858	Other Programs	0.72879
				GO:0055096	SET	2	-1.6396	-0.02014	1.2162	0.91119	Other Programs	1.6396
				GO:0055117	SET	11	-0.57225	-0.016479	0.53386	0.85811	Other Programs	0.57225
				GO:0060017	SET	2	0.30782	0.0037811	1.2075	0.3994	Other Programs	0.30782
				GO:0060021	SET	3	-0.47423	-0.0071341	0.97849	0.68603	Other Programs	0.47423
				GO:0060037	SET	2	2.6565	0.032632	1.211	0.014137	Other Programs	2.6565
				GO:0060041	SET	2	-0.16521	-0.0020294	1.1892	0.55524	Other Programs	0.16521
				GO:0060042	SET	2	-1.359	-0.016693	1.2111	0.86908	Other Programs	1.359
				GO:0060044	SET	2	0.23429	0.0028779	1.2165	0.42364	Other Programs	0.23429
				GO:0060045	SET	2	-0.4919	-0.0060423	1.1325	0.66798	Other Programs	0.4919
				GO:0060046	SET	2	-0.43813	-0.0053818	1.1453	0.64897	Other Programs	0.43813
				GO:0060047	SET	4	0.58402	0.010145	0.83899	0.24319	Other Programs	0.58402
				GO:0060048	SET	17	0.31837	0.011395	0.40992	0.21869	Other Programs	0.31837
				GO:0060050	SET	2	0.47537	0.0058392	1.2076	0.34692	Other Programs	0.47537
				GO:0060054	SET	4	-1.2401	-0.021541	0.8554	0.92642	Other Programs	1.2401
				GO:0060070	SET	27	-0.55089	-0.02484	0.33134	0.95179	Other Programs	0.55089
				GO:0060071	SET	3	-1.0061	-0.015135	0.9383	0.85818	Other Programs	1.0061
				GO:0060084	SET	2	-0.82677	-0.010156	1.0297	0.78898	Other Programs	0.82677
				GO:0060100	SET	2	1.3267	0.016296	1.2155	0.13755	Other Programs	1.3267
				GO:0060124	SET	2	-0.79828	-0.0098057	1.1897	0.74888	Other Programs	0.79828
				GO:0060135	SET	2	1.8203	0.02236	1.1919	0.063367	Other Programs	1.8203
				GO:0060143	SET	2	-0.18947	-0.0023273	1.0312	0.57289	Other Programs	0.18947
				GO:0060158	SET	2	0.39472	0.0048486	1.2092	0.37206	Other Programs	0.39472
				GO:0060173	SET	5	-0.42202	-0.0081956	0.7385	0.71615	Other Programs	0.42202
				GO:0060193	SET	2	1.5562	0.019116	1.0077	0.06127	Other Programs	1.5562
				GO:0060213	SET	7	1.0347	0.023774	0.61866	0.047222	Other Programs	1.0347
				GO:0060218	SET	4	-1.0097	-0.017539	0.83309	0.88723	Other Programs	1.0097
				GO:0060231	SET	2	-1.3272	-0.016303	1.2066	0.86432	Other Programs	1.3272
				GO:0060236	SET	13	0.39013	0.012213	0.46094	0.19868	Other Programs	0.39013
				GO:0060242	SET	2	0.42638	0.0052374	1.2141	0.36273	Other Programs	0.42638
				GO:0060252	SET	3	-0.029439	-0.00044287	0.98512	0.51192	Other Programs	0.029439
				GO:0060261	SET	9	-0.54052	-0.014081	0.55539	0.83477	Other Programs	0.54052
				GO:0060263	SET	2	1.3333	0.016377	1.1997	0.13323	Other Programs	1.3333
				GO:0060266	SET	2	-0.47631	-0.0058507	1.0441	0.67587	Other Programs	0.47631
				GO:0060267	SET	4	0.45259	0.0078616	0.80531	0.28706	Other Programs	0.45259
				GO:0060271	SET	74	-0.016549	-0.0012331	0.18115	0.53639	Other Programs	0.016549
				GO:0060285	SET	3	0.11232	0.0016896	0.96452	0.45365	Other Programs	0.11232
				GO:0060287	SET	2	-0.28416	-0.0034905	1.1902	0.59435	Other Programs	0.28416
				GO:0060296	SET	2	-0.92316	-0.01134	1.2178	0.77578	Other Programs	0.92316
				GO:0060304	SET	4	-0.094039	-0.0016335	0.81745	0.54579	Other Programs	0.094039
				GO:0060306	SET	6	-0.15144	-0.0032215	0.6987	0.58579	Other Programs	0.15144
				GO:0060307	SET	11	-0.3282	-0.0094513	0.51211	0.73919	Other Programs	0.3282
				GO:0060314	SET	3	0.1409	0.0021196	0.96546	0.44199	Other Programs	0.1409
				GO:0060315	SET	6	-0.4604	-0.0097939	0.68702	0.74861	Other Programs	0.4604
				GO:0060316	SET	5	-1.0755	-0.020885	0.75811	0.92198	Other Programs	1.0755
				GO:0060317	SET	3	-1.5613	-0.023488	0.99344	0.94197	Other Programs	1.5613
				GO:0060325	SET	8	0.094547	0.0023222	0.58211	0.43549	Other Programs	0.094547
				GO:0060326	SET	24	-0.27765	-0.011805	0.3453	0.78932	Other Programs	0.27765
				GO:0060334	SET	2	0.27161	0.0033363	1.1344	0.40539	Other Programs	0.27161
				GO:0060335	SET	4	0.68502	0.011899	0.83921	0.20718	Other Programs	0.68502
				GO:0060336	SET	3	0.28105	0.004228	0.75683	0.35519	Other Programs	0.28105
				GO:0060337	SET	7	-0.59111	-0.013581	0.6413	0.82166	Other Programs	0.59111
				GO:0060338	SET	2	0.27161	0.0033363	1.1344	0.40539	Other Programs	0.27161
				GO:0060339	SET	8	0.46256	0.011361	0.58394	0.21414	Other Programs	0.46256
				GO:0060340	SET	4	0.43455	0.0075482	0.71098	0.27054	Other Programs	0.43455
				GO:0060348	SET	5	0.66332	0.012882	0.76738	0.19369	Other Programs	0.66332
				GO:0060349	SET	5	-1.1444	-0.022224	0.76743	0.93204	Other Programs	1.1444
				GO:0060352	SET	2	0.68517	0.0084163	1.2096	0.28556	Other Programs	0.68517
				GO:0060355	SET	2	0.32085	0.0039412	1.2185	0.39615	Other Programs	0.32085
				GO:0060358	SET	2	0.054119	0.00066478	1.1961	0.48196	Other Programs	0.054119
				GO:0060371	SET	5	0.016053	0.00031174	0.76911	0.49167	Other Programs	0.016053
				GO:0060372	SET	3	-1.2553	-0.018885	0.97119	0.90191	Other Programs	1.2553
				GO:0060373	SET	4	-0.88664	-0.015401	0.85314	0.85065	Other Programs	0.88664
				GO:0060389	SET	7	-0.91011	-0.020911	0.65008	0.91923	Other Programs	0.91011
				GO:0060390	SET	3	0.25608	0.0038524	0.92982	0.3915	Other Programs	0.25608
				GO:0060391	SET	11	0.17697	0.0050964	0.5295	0.36911	Other Programs	0.17697
				GO:0060392	SET	4	0.018466	0.00032076	0.84072	0.49124	Other Programs	0.018466
				GO:0060393	SET	4	0.11115	0.0019308	0.8579	0.44846	Other Programs	0.11115
				GO:0060394	SET	7	-0.13128	-0.0030163	0.64008	0.58125	Other Programs	0.13128
				GO:0060395	SET	13	0.070529	0.0022079	0.4678	0.44008	Other Programs	0.070529
				GO:0060396	SET	6	1.5591	0.033167	0.69488	0.012432	Other Programs	1.5591
				GO:0060397	SET	2	2.6519	0.032574	1.2479	0.0168	Other Programs	2.6519
				GO:0060402	SET	2	0.94857	0.011652	1.2154	0.21757	Other Programs	0.94857
				GO:0060412	SET	2	-0.71881	-0.0088296	1.2114	0.72353	Other Programs	0.71881
				GO:0060413	SET	2	0.8929	0.010968	1.1329	0.21531	Other Programs	0.8929
				GO:0060452	SET	2	-1.1896	-0.014613	1.1817	0.84296	Other Programs	1.1896
				GO:0060478	SET	5	-0.14435	-0.0028033	0.74496	0.57682	Other Programs	0.14435
				GO:0060539	SET	2	2.8046	0.034451	1.1943	0.0094337	Other Programs	2.8046
				GO:0060544	SET	4	-1.0536	-0.018301	0.82898	0.89811	Other Programs	1.0536
				GO:0060545	SET	3	-0.33396	-0.005024	0.98391	0.63285	Other Programs	0.33396
				GO:0060546	SET	4	-0.089358	-0.0015522	0.85317	0.54171	Other Programs	0.089358
				GO:0060548	SET	23	0.22554	0.0093874	0.34181	0.25469	Other Programs	0.22554
				GO:0060575	SET	3	0.63521	0.0095559	0.96579	0.25537	Other Programs	0.63521
				GO:0060576	SET	2	0.27486	0.0033763	1.2136	0.41041	Other Programs	0.27486
				GO:0060585	SET	2	-1.1223	-0.013786	1.2194	0.82132	Other Programs	1.1223
				GO:0060591	SET	2	0.4407	0.0054134	1.1038	0.34485	Other Programs	0.4407
				GO:0060612	SET	2	-1.0616	-0.01304	1.2076	0.81031	Other Programs	1.0616
				GO:0060627	SET	4	0.53659	0.0093208	0.80366	0.25217	Other Programs	0.53659
				GO:0060702	SET	2	-0.91348	-0.011221	1.2088	0.77508	Other Programs	0.91348
				GO:0060732	SET	4	-0.14903	-0.0025886	0.85558	0.56914	Other Programs	0.14903
				GO:0060760	SET	5	0.63157	0.012265	0.73347	0.19461	Other Programs	0.63157
				GO:0060761	SET	2	0.085419	0.0010493	1.155	0.47052	Other Programs	0.085419
				GO:0060765	SET	6	1.288	0.027398	0.68084	0.029275	Other Programs	1.288
				GO:0060766	SET	11	0.27237	0.0078435	0.48614	0.28766	Other Programs	0.27237
				GO:0060828	SET	7	-0.87741	-0.02016	0.64755	0.91228	Other Programs	0.87741
				GO:0060900	SET	2	0.13329	0.0016373	1.1942	0.45557	Other Programs	0.13329
				GO:0060965	SET	3	-0.076507	-0.001151	0.97676	0.53122	Other Programs	0.076507
				GO:0060972	SET	2	-0.38648	-0.0047473	0.88936	0.66805	Other Programs	0.38648
				GO:0060988	SET	2	4.1312	0.050746	1.2173	0.00034575	Other Programs	4.1312
				GO:0060996	SET	2	1.489	0.01829	1.1603	0.099709	Other Programs	1.489
				GO:0060997	SET	2	-0.75662	-0.009294	1.2152	0.73323	Other Programs	0.75662
				GO:0060999	SET	3	0.26452	0.0039793	0.93179	0.38825	Other Programs	0.26452
				GO:0061001	SET	4	1.4507	0.025198	0.84855	0.043685	Other Programs	1.4507
				GO:0061014	SET	6	-0.16619	-0.0035352	0.67909	0.59666	Other Programs	0.16619
				GO:0061025	SET	3	-0.27463	-0.0041315	0.97624	0.61076	Other Programs	0.27463
				GO:0061028	SET	13	0.72407	0.022666	0.46402	0.05934	Other Programs	0.72407
				GO:0061029	SET	2	0.13329	0.0016373	1.1942	0.45557	Other Programs	0.13329
				GO:0061033	SET	2	1.1762	0.014448	1.2973	0.1823	Other Programs	1.1762
				GO:0061036	SET	6	-0.95846	-0.020389	0.70302	0.9136	Other Programs	0.95846
				GO:0061038	SET	2	0.34037	0.004181	1.1694	0.3855	Other Programs	0.34037
				GO:0061042	SET	5	1.3886	0.026966	0.76757	0.035232	Other Programs	1.3886
				GO:0061045	SET	6	-0.069169	-0.0014714	0.68521	0.5402	Other Programs	0.069169
				GO:0061051	SET	2	-1.2915	-0.015865	1.2018	0.85874	Other Programs	1.2915
				GO:0061072	SET	2	-1.0253	-0.012594	1.2072	0.80214	Other Programs	1.0253
				GO:0061077	SET	5	0.5077	0.0098596	0.76003	0.25207	Other Programs	0.5077
				GO:0061088	SET	3	1.2371	0.01861	0.98421	0.1044	Other Programs	1.2371
				GO:0061092	SET	2	-0.19806	-0.0024329	1.2096	0.56503	Other Programs	0.19806
				GO:0061098	SET	14	1.0064	0.032694	0.45002	0.01267	Other Programs	1.0064
				GO:0061099	SET	5	0.76853	0.014925	0.68658	0.1315	Other Programs	0.76853
				GO:0061101	SET	2	-1.6106	-0.019783	1.5139	0.8563	Other Programs	1.6106
				GO:0061136	SET	3	-0.37608	-0.0056576	0.99028	0.64794	Other Programs	0.37608
				GO:0061154	SET	4	1.1152	0.019371	0.84349	0.09308	Other Programs	1.1152
				GO:0061156	SET	2	0.058313	0.00071629	1.191	0.48047	Other Programs	0.058313
				GO:0061157	SET	3	1.1658	0.017538	0.87938	0.092475	Other Programs	1.1658
				GO:0061158	SET	8	-0.82393	-0.020237	0.49745	0.95116	Other Programs	0.82393
				GO:0061178	SET	4	-0.85518	-0.014855	0.84988	0.84284	Other Programs	0.85518
				GO:0061180	SET	4	-0.026336	-0.00045746	0.84274	0.51246	Other Programs	0.026336
				GO:0061184	SET	2	-1.1178	-0.013731	1.211	0.82202	Other Programs	1.1178
				GO:0061205	SET	2	0.11242	0.0013809	1.1899	0.46236	Other Programs	0.11242
				GO:0061303	SET	2	-0.61472	-0.0075509	1.0273	0.7252	Other Programs	0.61472
				GO:0061304	SET	2	-0.042276	-0.00051931	1.2145	0.51388	Other Programs	0.042276
				GO:0061314	SET	2	-0.92798	-0.011399	1.2078	0.77885	Other Programs	0.92798
				GO:0061317	SET	2	-0.6287	-0.0077226	1.2083	0.69858	Other Programs	0.6287
				GO:0061337	SET	3	0.0079736	0.00011995	0.9918	0.49679	Other Programs	0.0079736
				GO:0061357	SET	2	-0.44776	-0.0055001	1.0678	0.6625	Other Programs	0.44776
				GO:0061364	SET	3	0.16512	0.002484	0.99429	0.43405	Other Programs	0.16512
				GO:0061370	SET	2	-0.87925	-0.0108	1.1713	0.77356	Other Programs	0.87925
				GO:0061418	SET	2	-1.4263	-0.01752	1.1759	0.88741	Other Programs	1.4263
				GO:0061419	SET	3	-0.76725	-0.011542	0.99485	0.77971	Other Programs	0.76725
				GO:0061428	SET	2	-1.4081	-0.017296	1.2074	0.87823	Other Programs	1.4081
				GO:0061436	SET	7	0.023465	0.00053913	0.68272	0.48629	Other Programs	0.023465
				GO:0061462	SET	6	1.2615	0.026836	0.6629	0.028528	Other Programs	1.2615
				GO:0061511	SET	2	1.9984	0.024548	1.1712	0.043991	Other Programs	1.9984
				GO:0061512	SET	13	-1.1016	-0.034485	0.47346	0.99	Other Programs	1.1016
				GO:0061564	SET	4	-0.053772	-0.00093403	0.82539	0.52597	Other Programs	0.053772
				GO:0061621	SET	2	-0.9361	-0.011499	1.2152	0.77943	Other Programs	0.9361
				GO:0061635	SET	6	-0.53712	-0.011426	0.68198	0.78453	Other Programs	0.53712
				GO:0061668	SET	2	-1.2887	-0.015829	0.94473	0.91371	Other Programs	1.2887
				GO:0061709	SET	5	-0.3929	-0.0076301	0.72402	0.70632	Other Programs	0.3929
				GO:0061744	SET	2	1.7577	0.021591	1.2098	0.073144	Other Programs	1.7577
				GO:0061762	SET	3	0.41723	0.0062767	0.98846	0.33648	Other Programs	0.41723
				GO:0061819	SET	2	0.79264	0.0097364	0.97719	0.20865	Other Programs	0.79264
				GO:0061820	SET	7	1.1667	0.026805	0.61641	0.029213	Other Programs	1.1667
				GO:0061844	SET	13	-0.63198	-0.019783	0.4667	0.91214	Other Programs	0.63198
				GO:0061951	SET	2	-0.8115	-0.0099681	1.2137	0.74813	Other Programs	0.8115
				GO:0061952	SET	12	-0.24575	-0.0073916	0.48554	0.69362	Other Programs	0.24575
				GO:0062009	SET	5	-0.59523	-0.011559	0.76717	0.78108	Other Programs	0.59523
				GO:0062176	SET	4	-0.21754	-0.0037788	0.79468	0.60786	Other Programs	0.21754
				GO:0065003	SET	26	0.031602	0.0013983	0.3379	0.46274	Other Programs	0.031602
				GO:0070050	SET	7	0.54062	0.012421	0.6452	0.20105	Other Programs	0.54062
				GO:0070059	SET	13	-0.34148	-0.01069	0.41517	0.7946	Other Programs	0.34148
				GO:0070085	SET	2	1.7962	0.022063	1.2165	0.06992	Other Programs	1.7962
				GO:0070086	SET	2	-1.5471	-0.019004	1.1941	0.90243	Other Programs	1.5471
				GO:0070098	SET	6	0.84582	0.017993	0.69064	0.11036	Other Programs	0.84582
				GO:0070100	SET	4	0.22371	0.0038859	0.85024	0.39623	Other Programs	0.22371
				GO:0070101	SET	2	-1.3926	-0.017106	1.2181	0.87352	Other Programs	1.3926
				GO:0070102	SET	8	0.49839	0.012241	0.60327	0.20437	Other Programs	0.49839
				GO:0070120	SET	4	-0.23635	-0.0041055	0.80526	0.61543	Other Programs	0.23635
				GO:0070125	SET	3	0.91116	0.013707	0.66838	0.086415	Other Programs	0.91116
				GO:0070129	SET	4	-0.5642	-0.0098004	0.84903	0.74682	Other Programs	0.5642
				GO:0070131	SET	9	-0.82418	-0.02147	0.51314	0.94587	Other Programs	0.82418
				GO:0070141	SET	3	-0.20849	-0.0031365	0.97126	0.58498	Other Programs	0.20849
				GO:0070164	SET	3	0.89026	0.013393	0.98472	0.18299	Other Programs	0.89026
				GO:0070166	SET	2	0.40428	0.004966	1.1242	0.35957	Other Programs	0.40428
				GO:0070168	SET	2	-0.46283	-0.0056852	1.2173	0.6481	Other Programs	0.46283
				GO:0070169	SET	2	-0.95065	-0.011677	1.2075	0.78444	Other Programs	0.95065
				GO:0070172	SET	2	-1.0486	-0.012881	1.2151	0.80592	Other Programs	1.0486
				GO:0070178	SET	2	-1.3743	-0.016881	1.1825	0.8774	Other Programs	1.3743
				GO:0070189	SET	2	-1.1761	-0.014447	1.216	0.83327	Other Programs	1.1761
				GO:0070198	SET	8	0.3906	0.0095937	0.61805	0.2637	Other Programs	0.3906
				GO:0070200	SET	3	1.6277	0.024486	0.99062	0.050195	Other Programs	1.6277
				GO:0070201	SET	2	1.3625	0.016737	1.2059	0.12928	Other Programs	1.3625
				GO:0070207	SET	8	0.15168	0.0037255	0.59358	0.39916	Other Programs	0.15168
				GO:0070212	SET	8	0.65086	0.015986	0.59535	0.13715	Other Programs	0.65086
				GO:0070213	SET	9	-0.043827	-0.0011417	0.56555	0.53088	Other Programs	0.043827
				GO:0070232	SET	2	-2.2594	-0.027753	1.034	0.98555	Other Programs	2.2594
				GO:0070233	SET	2	0.1431	0.0017578	1.1927	0.45225	Other Programs	0.1431
				GO:0070234	SET	3	0.14941	0.0022477	0.98082	0.43946	Other Programs	0.14941
				GO:0070254	SET	2	-0.98646	-0.012117	1.2062	0.79326	Other Programs	0.98646
				GO:0070262	SET	5	1.3637	0.026482	0.70131	0.025931	Other Programs	1.3637
				GO:0070266	SET	6	-0.27747	-0.0059024	0.67465	0.65956	Other Programs	0.27747
				GO:0070269	SET	4	0.85799	0.014903	0.84132	0.15392	Other Programs	0.85799
				GO:0070286	SET	8	-0.16586	-0.0040739	0.57373	0.61374	Other Programs	0.16586
				GO:0070291	SET	3	2.2289	0.033531	0.96635	0.010549	Other Programs	2.2289
				GO:0070292	SET	3	0.40321	0.0060657	0.96349	0.3378	Other Programs	0.40321
				GO:0070301	SET	17	0.29838	0.01068	0.41318	0.23511	Other Programs	0.29838
				GO:0070304	SET	2	-0.2351	-0.0028879	1.2058	0.57729	Other Programs	0.2351
				GO:0070327	SET	5	0.12455	0.0024188	0.76561	0.43538	Other Programs	0.12455
				GO:0070328	SET	8	-0.11286	-0.0027719	0.60095	0.57448	Other Programs	0.11286
				GO:0070371	SET	11	0.55191	0.015894	0.51277	0.1409	Other Programs	0.55191
				GO:0070372	SET	14	1.0877	0.035334	0.45902	0.0089092	Other Programs	1.0877
				GO:0070373	SET	24	0.47091	0.020021	0.33589	0.080472	Other Programs	0.47091
				GO:0070374	SET	82	0.39988	0.031357	0.18672	0.016121	Other Programs	0.39988
				GO:0070383	SET	5	0.053083	0.0010309	0.82005	0.47419	Other Programs	0.053083
				GO:0070417	SET	3	-0.019828	-0.00029829	0.99137	0.50798	Other Programs	0.019828
				GO:0070431	SET	5	-0.52391	-0.010174	0.75981	0.75475	Other Programs	0.52391
				GO:0070487	SET	2	-0.5718	-0.0070238	1.2101	0.68172	Other Programs	0.5718
				GO:0070493	SET	3	0.46242	0.0069565	0.95674	0.31443	Other Programs	0.46242
				GO:0070495	SET	3	-0.00614	-9.2368e-05	0.98669	0.50248	Other Programs	0.00614
				GO:0070498	SET	9	-0.32185	-0.0083845	0.55213	0.72003	Other Programs	0.32185
				GO:0070507	SET	14	0.096574	0.0031372	0.45257	0.41551	Other Programs	0.096574
				GO:0070508	SET	4	0.7494	0.013017	0.84807	0.18845	Other Programs	0.7494
				GO:0070509	SET	10	0.74476	0.02045	0.4956	0.066463	Other Programs	0.74476
				GO:0070527	SET	21	0.10321	0.0041051	0.36246	0.38792	Other Programs	0.10321
				GO:0070528	SET	6	0.27378	0.005824	0.68514	0.34473	Other Programs	0.27378
				GO:0070534	SET	25	-0.14689	-0.0063739	0.33475	0.6696	Other Programs	0.14689
				GO:0070535	SET	2	-0.12955	-0.0015914	1.1979	0.54306	Other Programs	0.12955
				GO:0070536	SET	14	0.0054744	0.00017784	0.4539	0.49519	Other Programs	0.0054744
				GO:0070537	SET	2	-0.21206	-0.0026048	1.2088	0.56963	Other Programs	0.21206
				GO:0070544	SET	6	1.083	0.023038	0.67814	0.055143	Other Programs	1.083
				GO:0070555	SET	13	0.38442	0.012034	0.47281	0.2081	Other Programs	0.38442
				GO:0070563	SET	2	-0.87727	-0.010776	1.2146	0.76492	Other Programs	0.87727
				GO:0070564	SET	3	-1.0053	-0.015123	0.98127	0.84719	Other Programs	1.0053
				GO:0070574	SET	3	0.0031353	4.7166e-05	0.98409	0.49873	Other Programs	0.0031353
				GO:0070584	SET	8	-0.066339	-0.0016294	0.5999	0.54403	Other Programs	0.066339
				GO:0070585	SET	3	-0.74242	-0.011169	0.85773	0.80663	Other Programs	0.74242
				GO:0070588	SET	25	0.015896	0.00068977	0.34291	0.48151	Other Programs	0.015896
				GO:0070613	SET	2	-0.91048	-0.011184	1.0168	0.81471	Other Programs	0.91048
				GO:0070633	SET	4	-0.20549	-0.0035695	0.84426	0.59615	Other Programs	0.20549
				GO:0070634	SET	3	-1.4751	-0.022191	0.99405	0.93108	Other Programs	1.4751
				GO:0070640	SET	2	-0.20281	-0.0024912	1.1387	0.57068	Other Programs	0.20281
				GO:0070649	SET	3	-0.42642	-0.006415	0.97276	0.66943	Other Programs	0.42642
				GO:0070676	SET	2	1.3959	0.017147	1.1773	0.11788	Other Programs	1.3959
				GO:0070681	SET	3	0.27289	0.0041053	0.911	0.38226	Other Programs	0.27289
				GO:0070682	SET	2	1.4984	0.018406	1.0839	0.083437	Other Programs	1.4984
				GO:0070723	SET	6	-1.0807	-0.02299	0.67356	0.94569	Other Programs	1.0807
				GO:0070779	SET	3	0.54463	0.0081932	0.92138	0.27723	Other Programs	0.54463
				GO:0070782	SET	2	-1.058	-0.012996	1.2166	0.80774	Other Programs	1.058
				GO:0070814	SET	2	0.44259	0.0054366	1.1809	0.35391	Other Programs	0.44259
				GO:0070816	SET	3	-0.92358	-0.013894	0.69521	0.90798	Other Programs	0.92358
				GO:0070828	SET	2	1.5061	0.0185	1.1913	0.10308	Other Programs	1.5061
				GO:0070829	SET	2	-0.20814	-0.0025567	1.1384	0.57254	Other Programs	0.20814
				GO:0070830	SET	13	-0.13728	-0.0042975	0.46704	0.61559	Other Programs	0.13728
				GO:0070836	SET	3	-0.97713	-0.0147	0.96701	0.84386	Other Programs	0.97713
				GO:0070837	SET	3	1.9753	0.029716	0.98949	0.022959	Other Programs	1.9753
				GO:0070848	SET	3	1.7947	0.026998	0.99094	0.035076	Other Programs	1.7947
				GO:0070849	SET	3	-1.111	-0.016713	0.95662	0.87724	Other Programs	1.111
				GO:0070863	SET	6	1.2286	0.026136	0.6942	0.03839	Other Programs	1.2286
				GO:0070885	SET	7	0.7853	0.018043	0.64011	0.10995	Other Programs	0.7853
				GO:0070886	SET	7	0.19089	0.004386	0.61136	0.37743	Other Programs	0.19089
				GO:0070895	SET	2	-0.069764	-0.00085695	1.2179	0.52284	Other Programs	0.069764
				GO:0070901	SET	2	-0.10924	-0.0013419	1.0383	0.5419	Other Programs	0.10924
				GO:0070904	SET	2	2.5697	0.031566	1.2146	0.017192	Other Programs	2.5697
				GO:0070914	SET	5	-0.8578	-0.016658	0.71953	0.88339	Other Programs	0.8578
				GO:0070925	SET	2	-0.93519	-0.011488	1.2125	0.77973	Other Programs	0.93519
				GO:0070932	SET	5	-0.77689	-0.015087	0.76606	0.84473	Other Programs	0.77689
				GO:0070933	SET	7	-0.62227	-0.014297	0.64646	0.83211	Other Programs	0.62227
				GO:0070934	SET	2	-0.72054	-0.0088509	1.127	0.73869	Other Programs	0.72054
				GO:0070935	SET	9	-0.56111	-0.014617	0.48391	0.87687	Other Programs	0.56111
				GO:0070936	SET	35	0.42405	0.021763	0.28731	0.069993	Other Programs	0.42405
				GO:0070940	SET	4	0.67789	0.011775	0.84623	0.21155	Other Programs	0.67789
				GO:0070966	SET	2	-0.39475	-0.0048489	1.1504	0.63424	Other Programs	0.39475
				GO:0070972	SET	5	-0.34338	-0.0066685	0.72102	0.68305	Other Programs	0.34338
				GO:0070973	SET	4	0.071605	0.0012438	0.80797	0.46469	Other Programs	0.071605
				GO:0070979	SET	17	-0.30301	-0.010845	0.41054	0.76976	Other Programs	0.30301
				GO:0070987	SET	2	1.0975	0.013481	1.1355	0.16691	Other Programs	1.0975
				GO:0070989	SET	6	0.67476	0.014354	0.56278	0.11528	Other Programs	0.67476
				GO:0070995	SET	3	-1.2429	-0.018698	1.0298	0.88626	Other Programs	1.2429
				GO:0071028	SET	2	-0.41508	-0.0050987	1.1824	0.63723	Other Programs	0.41508
				GO:0071034	SET	2	1.0932	0.013429	1.2061	0.18237	Other Programs	1.0932
				GO:0071044	SET	8	-0.59245	-0.014552	0.57706	0.8477	Other Programs	0.59245
				GO:0071072	SET	2	-0.21021	-0.0025821	1.0731	0.57765	Other Programs	0.21021
				GO:0071108	SET	13	0.53984	0.016899	0.45658	0.11855	Other Programs	0.53984
				GO:0071109	SET	2	-0.84175	-0.01034	1.1968	0.75907	Other Programs	0.84175
				GO:0071140	SET	2	1.3223	0.016242	1.1522	0.12557	Other Programs	1.3223
				GO:0071156	SET	3	4.2489	0.06392	0.943	3.3353e-06	Other Programs	4.2489
				GO:0071157	SET	9	-0.27696	-0.0072151	0.51931	0.70309	Other Programs	0.27696
				GO:0071158	SET	14	-0.39391	-0.012796	0.45067	0.80895	Other Programs	0.39391
				GO:0071163	SET	2	1.6143	0.019829	1.21	0.09109	Other Programs	1.6143
				GO:0071168	SET	7	0.70854	0.016279	0.63906	0.13379	Other Programs	0.70854
				GO:0071169	SET	3	-0.9652	-0.01452	0.96682	0.84093	Other Programs	0.9652
				GO:0071222	SET	33	0.54668	0.027245	0.2846	0.027384	Other Programs	0.54668
				GO:0071223	SET	3	0.58995	0.008875	0.97736	0.27305	Other Programs	0.58995
				GO:0071225	SET	6	2.1687	0.046134	0.67731	0.00068414	Other Programs	2.1687
				GO:0071228	SET	2	-0.4197	-0.0051554	0.9796	0.66583	Other Programs	0.4197
				GO:0071230	SET	11	0.5021	0.014459	0.52159	0.16788	Other Programs	0.5021
				GO:0071233	SET	7	0.080534	0.0018504	0.63375	0.44944	Other Programs	0.080534
				GO:0071241	SET	2	3.7979	0.046652	1.1816	0.00065542	Other Programs	3.7979
				GO:0071243	SET	3	0.24924	0.0037495	1.0591	0.40698	Other Programs	0.24924
				GO:0071257	SET	2	-1.6235	-0.019942	1.2061	0.91085	Other Programs	1.6235
				GO:0071260	SET	29	-0.22059	-0.010307	0.31355	0.75913	Other Programs	0.22059
				GO:0071267	SET	2	2.0338	0.024982	1.1909	0.04385	Other Programs	2.0338
				GO:0071276	SET	10	-0.26549	-0.00729	0.52393	0.69382	Other Programs	0.26549
				GO:0071277	SET	23	-0.10082	-0.0041963	0.35779	0.61094	Other Programs	0.10082
				GO:0071280	SET	5	0.20289	0.00394	0.76925	0.39599	Other Programs	0.20289
				GO:0071281	SET	3	0.85229	0.012822	0.97623	0.19133	Other Programs	0.85229
				GO:0071285	SET	2	-0.38528	-0.0047326	1.196	0.62633	Other Programs	0.38528
				GO:0071286	SET	2	-0.94198	-0.011571	1.2084	0.78215	Other Programs	0.94198
				GO:0071287	SET	2	1.4302	0.017568	1.1624	0.10927	Other Programs	1.4302
				GO:0071288	SET	2	1.3929	0.01711	1.2163	0.12608	Other Programs	1.3929
				GO:0071294	SET	2	-0.92679	-0.011384	1.1953	0.78093	Other Programs	0.92679
				GO:0071300	SET	12	1.1015	0.03313	0.4856	0.011664	Other Programs	1.1015
				GO:0071307	SET	2	-0.22413	-0.0027531	1.2183	0.57298	Other Programs	0.22413
				GO:0071313	SET	3	-0.45207	-0.0068008	0.98419	0.677	Other Programs	0.45207
				GO:0071316	SET	2	-1.1855	-0.014562	1.1243	0.85414	Other Programs	1.1855
				GO:0071318	SET	6	0.07598	0.0016163	0.73813	0.45901	Other Programs	0.07598
				GO:0071320	SET	23	0.25918	0.010788	0.35422	0.23218	Other Programs	0.25918
				GO:0071321	SET	5	0.36284	0.0070464	0.76915	0.31856	Other Programs	0.36284
				GO:0071333	SET	6	-0.72147	-0.015348	0.70081	0.84836	Other Programs	0.72147
				GO:0071345	SET	12	-0.46292	-0.013923	0.44328	0.85182	Other Programs	0.46292
				GO:0071346	SET	17	0.67862	0.024289	0.40639	0.047486	Other Programs	0.67862
				GO:0071347	SET	21	0.2926	0.011638	0.37335	0.21661	Other Programs	0.2926
				GO:0071353	SET	5	-0.21867	-0.0042466	0.75848	0.61344	Other Programs	0.21867
				GO:0071354	SET	7	-1.2322	-0.028312	0.63929	0.97303	Other Programs	1.2322
				GO:0071356	SET	34	-0.12642	-0.0063948	0.2847	0.67149	Other Programs	0.12642
				GO:0071360	SET	8	0.18141	0.0044556	0.61781	0.38452	Other Programs	0.18141
				GO:0071361	SET	2	0.48219	0.005923	1.1952	0.34331	Other Programs	0.48219
				GO:0071363	SET	9	0.19886	0.0051804	0.53132	0.3541	Other Programs	0.19886
				GO:0071364	SET	14	-0.26151	-0.0084951	0.44521	0.72152	Other Programs	0.26151
				GO:0071371	SET	3	0.16838	0.002533	0.99524	0.43283	Other Programs	0.16838
				GO:0071372	SET	2	-0.13536	-0.0016627	1.2117	0.54447	Other Programs	0.13536
				GO:0071375	SET	2	-0.92916	-0.011413	1.1449	0.79146	Other Programs	0.92916
				GO:0071380	SET	3	0.85438	0.012853	0.99367	0.19495	Other Programs	0.85438
				GO:0071383	SET	8	0.31074	0.0076324	0.59205	0.29984	Other Programs	0.31074
				GO:0071385	SET	7	-0.64517	-0.014823	0.64015	0.84323	Other Programs	0.64517
				GO:0071391	SET	6	-0.30512	-0.0064906	0.69342	0.67004	Other Programs	0.30512
				GO:0071392	SET	11	0.73526	0.021174	0.5266	0.081332	Other Programs	0.73526
				GO:0071394	SET	2	-1.05	-0.012898	1.211	0.80705	Other Programs	1.05
				GO:0071395	SET	4	-1.1606	-0.020161	0.90818	0.89936	Other Programs	1.1606
				GO:0071397	SET	4	0.4886	0.008487	0.83948	0.28028	Other Programs	0.4886
				GO:0071398	SET	2	1.3531	0.016621	1.2104	0.13183	Other Programs	1.3531
				GO:0071404	SET	3	0.62039	0.009333	0.96438	0.26002	Other Programs	0.62039
				GO:0071407	SET	4	-0.20931	-0.0036357	0.84918	0.59734	Other Programs	0.20931
				GO:0071415	SET	2	-1.1011	-0.013526	1.2151	0.81759	Other Programs	1.1011
				GO:0071420	SET	3	-0.62092	-0.0093409	0.98123	0.73656	Other Programs	0.62092
				GO:0071421	SET	3	-0.32365	-0.0048689	0.98543	0.62871	Other Programs	0.32365
				GO:0071422	SET	2	0.70821	0.0086994	1.1817	0.27448	Other Programs	0.70821
				GO:0071425	SET	4	0.61217	0.010634	0.94115	0.25771	Other Programs	0.61217
				GO:0071447	SET	3	0.99284	0.014936	0.99373	0.15888	Other Programs	0.99284
				GO:0071455	SET	4	-0.84608	-0.014697	0.85586	0.83855	Other Programs	0.84608
				GO:0071456	SET	40	-0.036581	-0.0020067	0.26851	0.55418	Other Programs	0.036581
				GO:0071459	SET	3	0.40652	0.0061155	1.1191	0.35821	Other Programs	0.40652
				GO:0071467	SET	3	0.16347	0.0024591	0.96818	0.43296	Other Programs	0.16347
				GO:0071468	SET	4	1.359	0.023607	0.84885	0.054698	Other Programs	1.359
				GO:0071470	SET	4	0.37897	0.0065828	0.85145	0.32813	Other Programs	0.37897
				GO:0071474	SET	3	0.36963	0.0055606	0.99371	0.35496	Other Programs	0.36963
				GO:0071476	SET	2	-0.31765	-0.0039019	1.1974	0.6046	Other Programs	0.31765
				GO:0071479	SET	21	-0.18142	-0.0072158	0.36436	0.69072	Other Programs	0.18142
				GO:0071480	SET	10	-0.50811	-0.013952	0.52129	0.83514	Other Programs	0.50811
				GO:0071481	SET	3	-0.8479	-0.012756	0.92	0.82163	Other Programs	0.8479
				GO:0071492	SET	8	0.1113	0.0027338	0.59953	0.42636	Other Programs	0.1113
				GO:0071493	SET	4	2.5534	0.044354	0.82273	0.00095793	Other Programs	2.5534
				GO:0071498	SET	2	-0.91577	-0.011249	1.2063	0.77612	Other Programs	0.91577
				GO:0071499	SET	2	-0.10124	-0.0012436	1.2191	0.53309	Other Programs	0.10124
				GO:0071500	SET	2	-1.3035	-0.016011	1.0815	0.88593	Other Programs	1.3035
				GO:0071504	SET	2	-1.3954	-0.017141	1.2191	0.87381	Other Programs	1.3954
				GO:0071526	SET	3	0.97458	0.014661	0.98873	0.16215	Other Programs	0.97458
				GO:0071539	SET	12	0.44202	0.013295	0.47803	0.17757	Other Programs	0.44202
				GO:0071549	SET	2	2.4239	0.029775	1.2178	0.023278	Other Programs	2.4239
				GO:0071559	SET	3	2.0648	0.031062	0.98036	0.017605	Other Programs	2.0648
				GO:0071560	SET	25	-0.21909	-0.0095068	0.34166	0.73932	Other Programs	0.21909
				GO:0071569	SET	5	-0.39732	-0.007716	0.73723	0.70503	Other Programs	0.39732
				GO:0071577	SET	5	1.3599	0.026409	0.65517	0.018974	Other Programs	1.3599
				GO:0071578	SET	3	0.92185	0.013868	0.92334	0.15905	Other Programs	0.92185
				GO:0071621	SET	2	0.76718	0.0094238	1.2054	0.26225	Other Programs	0.76718
				GO:0071625	SET	8	-1.0231	-0.025128	0.60605	0.95429	Other Programs	1.0231
				GO:0071635	SET	2	3.1627	0.038849	1.2138	0.0045897	Other Programs	3.1627
				GO:0071636	SET	5	0.41217	0.0080043	0.7266	0.28527	Other Programs	0.41217
				GO:0071638	SET	3	0.71262	0.010721	0.96453	0.23001	Other Programs	0.71262
				GO:0071639	SET	5	1.068	0.02074	0.76891	0.082435	Other Programs	1.068
				GO:0071651	SET	2	0.63716	0.0078267	1.214	0.29984	Other Programs	0.63716
				GO:0071657	SET	2	1.8522	0.022752	1.2041	0.062004	Other Programs	1.8522
				GO:0071681	SET	5	-0.48768	-0.0094707	0.74661	0.74318	Other Programs	0.48768
				GO:0071705	SET	2	0.063925	0.00078523	1.2089	0.47891	Other Programs	0.063925
				GO:0071709	SET	3	-0.75607	-0.011374	0.99158	0.77711	Other Programs	0.75607
				GO:0071712	SET	2	0.31716	0.0038958	1.2065	0.39633	Other Programs	0.31716
				GO:0071716	SET	5	-0.1487	-0.0028877	0.74689	0.5789	Other Programs	0.1487
				GO:0071726	SET	3	-1.3089	-0.01969	0.96565	0.91234	Other Programs	1.3089
				GO:0071727	SET	2	0.098698	0.0012124	1.1937	0.46705	Other Programs	0.098698
				GO:0071773	SET	15	-0.35724	-0.012012	0.43888	0.79216	Other Programs	0.35724
				GO:0071786	SET	5	1.0051	0.019519	0.67345	0.067805	Other Programs	1.0051
				GO:0071787	SET	4	0.62548	0.010865	0.72915	0.1955	Other Programs	0.62548
				GO:0071799	SET	3	-1.17	-0.017602	1.0038	0.8781	Other Programs	1.17
				GO:0071801	SET	3	0.97161	0.014617	0.82274	0.11882	Other Programs	0.97161
				GO:0071803	SET	5	-0.38957	-0.0075653	0.75116	0.69798	Other Programs	0.38957
				GO:0071805	SET	37	-0.151	-0.0079675	0.28022	0.70501	Other Programs	0.151
				GO:0071816	SET	6	0.10706	0.0022775	0.68282	0.4377	Other Programs	0.10706
				GO:0071850	SET	4	-0.082367	-0.0014307	0.83698	0.5392	Other Programs	0.082367
				GO:0071864	SET	2	-1.3762	-0.016905	0.86258	0.94468	Other Programs	1.3762
				GO:0071870	SET	2	2.3563	0.028944	1.2157	0.02631	Other Programs	2.3563
				GO:0071872	SET	2	0.78228	0.0096091	1.2082	0.25867	Other Programs	0.78228
				GO:0071875	SET	3	-1.1281	-0.016971	0.97967	0.87523	Other Programs	1.1281
				GO:0071880	SET	2	1.3502	0.016585	1.217	0.13363	Other Programs	1.3502
				GO:0071896	SET	3	0.61716	0.0092844	0.99339	0.26722	Other Programs	0.61716
				GO:0071897	SET	4	1.1398	0.019798	0.80941	0.079552	Other Programs	1.1398
				GO:0071899	SET	2	-0.83228	-0.010223	1.1783	0.76001	Other Programs	0.83228
				GO:0071901	SET	5	-0.80878	-0.015706	0.75632	0.85754	Other Programs	0.80878
				GO:0071902	SET	19	-0.64455	-0.024387	0.38054	0.95483	Other Programs	0.64455
				GO:0071907	SET	4	0.26422	0.0045896	0.80233	0.37096	Other Programs	0.26422
				GO:0071910	SET	5	-0.088654	-0.0017217	0.74832	0.54715	Other Programs	0.088654
				GO:0071918	SET	2	1.2845	0.015778	1.2153	0.14528	Other Programs	1.2845
				GO:0071921	SET	2	-1.0741	-0.013194	1.1231	0.83054	Other Programs	1.0741
				GO:0071922	SET	2	-0.51112	-0.0062784	1.5189	0.63176	Other Programs	0.51112
				GO:0071955	SET	2	2.0697	0.025423	1.2043	0.042858	Other Programs	2.0697
				GO:0071962	SET	2	-0.30939	-0.0038004	1.2111	0.60081	Other Programs	0.30939
				GO:0071985	SET	4	0.86368	0.015002	0.83895	0.15164	Other Programs	0.86368
				GO:0072006	SET	5	-0.048336	-0.00093867	0.69541	0.52771	Other Programs	0.048336
				GO:0072011	SET	2	2.7239	0.033459	1.2119	0.01231	Other Programs	2.7239
				GO:0072089	SET	5	0.74745	0.014515	0.74547	0.15802	Other Programs	0.74745
				GO:0072091	SET	2	0.35801	0.0043976	1.206	0.38329	Other Programs	0.35801
				GO:0072125	SET	2	-0.37016	-0.0045469	1.217	0.61949	Other Programs	0.37016
				GO:0072126	SET	2	-0.029725	-0.00036513	1.208	0.50982	Other Programs	0.029725
				GO:0072177	SET	2	-1.2738	-0.015646	1.2048	0.85479	Other Programs	1.2738
				GO:0072207	SET	3	0.22968	0.0034552	0.99469	0.4087	Other Programs	0.22968
				GO:0072284	SET	3	0.078159	0.0011758	0.98792	0.46847	Other Programs	0.078159
				GO:0072332	SET	10	-0.75743	-0.020798	0.53435	0.92181	Other Programs	0.75743
				GO:0072378	SET	5	-0.25931	-0.0050357	0.79765	0.62744	Other Programs	0.25931
				GO:0072413	SET	2	2.2842	0.028059	1.1963	0.028115	Other Programs	2.2842
				GO:0072422	SET	2	1.695	0.020821	1.2107	0.080776	Other Programs	1.695
				GO:0072425	SET	7	0.90166	0.020717	0.60467	0.067973	Other Programs	0.90166
				GO:0072429	SET	3	0.11631	0.0017497	0.96329	0.45195	Other Programs	0.11631
				GO:0072531	SET	5	-0.91198	-0.01771	0.75141	0.88755	Other Programs	0.91198
				GO:0072537	SET	3	-0.23311	-0.0035068	0.92544	0.59943	Other Programs	0.23311
				GO:0072540	SET	2	2.0414	0.025076	1.1935	0.043608	Other Programs	2.0414
				GO:0072577	SET	3	-0.10648	-0.0016019	0.9654	0.54391	Other Programs	0.10648
				GO:0072583	SET	11	1.15	0.033118	0.4823	0.0085594	Other Programs	1.15
				GO:0072584	SET	2	-1.1869	-0.01458	1.1839	0.84196	Other Programs	1.1869
				GO:0072593	SET	11	0.0088465	0.00025476	0.50563	0.49302	Other Programs	0.0088465
				GO:0072594	SET	3	-0.3767	-0.0056669	0.97416	0.6505	Other Programs	0.3767
				GO:0072655	SET	4	0.020594	0.00035773	0.83492	0.49016	Other Programs	0.020594
				GO:0072656	SET	4	0.020594	0.00035773	0.83492	0.49016	Other Programs	0.020594
				GO:0072657	SET	7	-0.5535	-0.012717	0.6434	0.80517	Other Programs	0.5535
				GO:0072659	SET	61	0.17983	0.012172	0.21504	0.20151	Other Programs	0.17983
				GO:0072660	SET	2	1.5636	0.019207	1.2159	0.099239	Other Programs	1.5636
				GO:0072672	SET	3	1.1686	0.017581	0.99141	0.11925	Other Programs	1.1686
				GO:0072673	SET	3	2.5389	0.038194	0.97676	0.0046765	Other Programs	2.5389
				GO:0072676	SET	2	-1.319	-0.016203	1.2149	0.86119	Other Programs	1.319
				GO:0072708	SET	2	-0.69936	-0.0085907	1.1908	0.7215	Other Programs	0.69936
				GO:0072711	SET	4	1.0129	0.017595	0.71561	0.078476	Other Programs	1.0129
				GO:0072717	SET	2	-1.2719	-0.015623	1.2094	0.85352	Other Programs	1.2719
				GO:0072719	SET	2	0.75099	0.0092249	1.0976	0.24692	Other Programs	0.75099
				GO:0072734	SET	3	-1.0147	-0.015265	0.97632	0.85067	Other Programs	1.0147
				GO:0072752	SET	2	-1.5123	-0.018576	1.2133	0.89368	Other Programs	1.5123
				GO:0072757	SET	3	1.2787	0.019236	0.95186	0.089592	Other Programs	1.2787
				GO:0075044	SET	4	-0.11316	-0.0019657	0.8567	0.55254	Other Programs	0.11316
				GO:0075522	SET	8	-0.73432	-0.018036	0.57993	0.89727	Other Programs	0.73432
				GO:0075525	SET	4	-1.296	-0.022512	0.82447	0.942	Other Programs	1.296
				GO:0080009	SET	9	0.24012	0.0062553	0.55786	0.33344	Other Programs	0.24012
				GO:0080111	SET	7	1.5371	0.035317	0.63944	0.0081184	Other Programs	1.5371
				GO:0080135	SET	4	0.010429	0.00018116	0.85151	0.49511	Other Programs	0.010429
				GO:0080182	SET	9	0.24628	0.0064157	0.56646	0.33187	Other Programs	0.24628
				GO:0085020	SET	5	-0.96895	-0.018817	0.72389	0.90963	Other Programs	0.96895
				GO:0085029	SET	2	-1.4507	-0.017819	1.2143	0.88388	Other Programs	1.4507
				GO:0086002	SET	10	-0.067794	-0.0018615	0.53965	0.54998	Other Programs	0.067794
				GO:0086004	SET	3	-1.2084	-0.018179	0.99032	0.8888	Other Programs	1.2084
				GO:0086005	SET	9	-0.60232	-0.015691	0.56904	0.85508	Other Programs	0.60232
				GO:0086009	SET	7	0.027651	0.0006353	0.64551	0.48292	Other Programs	0.027651
				GO:0086010	SET	4	-0.090128	-0.0015655	0.85443	0.542	Other Programs	0.090128
				GO:0086011	SET	3	-0.26812	-0.0040336	0.98873	0.60687	Other Programs	0.26812
				GO:0086012	SET	5	0.08841	0.0017169	0.76289	0.45387	Other Programs	0.08841
				GO:0086013	SET	3	-0.26812	-0.0040336	0.98873	0.60687	Other Programs	0.26812
				GO:0086014	SET	4	-0.75672	-0.013144	0.85883	0.81086	Other Programs	0.75672
				GO:0086015	SET	2	-1.5034	-0.018467	1.2077	0.89339	Other Programs	1.5034
				GO:0086016	SET	3	-1.2975	-0.019519	0.98432	0.90626	Other Programs	1.2975
				GO:0086043	SET	2	-1.4382	-0.017666	1.2165	0.88143	Other Programs	1.4382
				GO:0086045	SET	4	0.7352	0.012771	0.85504	0.19495	Other Programs	0.7352
				GO:0086046	SET	3	-1.1719	-0.01763	0.98504	0.88292	Other Programs	1.1719
				GO:0086047	SET	2	-1.3771	-0.016916	1.2069	0.87306	Other Programs	1.3771
				GO:0086048	SET	3	-0.99481	-0.014966	0.9888	0.8428	Other Programs	0.99481
				GO:0086073	SET	6	0.41189	0.008762	0.69537	0.27682	Other Programs	0.41189
				GO:0086091	SET	24	0.22334	0.0094955	0.34898	0.2611	Other Programs	0.22334
				GO:0086097	SET	2	-0.42373	-0.0052049	1.218	0.63604	Other Programs	0.42373
				GO:0086100	SET	5	1.1221	0.021791	0.76304	0.070716	Other Programs	1.1221
				GO:0089700	SET	2	0.96064	0.0118	1.2098	0.21359	Other Programs	0.96064
				GO:0089718	SET	9	-0.3749	-0.0097663	0.56021	0.74831	Other Programs	0.3749
				GO:0090022	SET	2	1.0459	0.012847	1.1977	0.19129	Other Programs	1.0459
				GO:0090023	SET	7	-0.55834	-0.012829	0.62149	0.81551	Other Programs	0.55834
				GO:0090024	SET	3	-0.90097	-0.013554	0.89104	0.84402	Other Programs	0.90097
				GO:0090026	SET	11	0.52116	0.015008	0.48962	0.14358	Other Programs	0.52116
				GO:0090037	SET	3	-0.60627	-0.0091205	0.99269	0.72931	Other Programs	0.60627
				GO:0090038	SET	2	-1.2776	-0.015694	1.2173	0.85303	Other Programs	1.2776
				GO:0090045	SET	2	-1.003	-0.012321	1.2112	0.7962	Other Programs	1.003
				GO:0090050	SET	12	-0.55267	-0.016623	0.46046	0.88497	Other Programs	0.55267
				GO:0090051	SET	9	-0.034949	-0.00091043	0.53443	0.52607	Other Programs	0.034949
				GO:0090063	SET	2	-0.32294	-0.0039669	1.153	0.61029	Other Programs	0.32294
				GO:0090076	SET	2	-0.97353	-0.011958	0.93009	0.85237	Other Programs	0.97353
				GO:0090083	SET	2	1.1911	0.014631	1.1772	0.15582	Other Programs	1.1911
				GO:0090084	SET	5	-0.25299	-0.004913	0.76919	0.62888	Other Programs	0.25299
				GO:0090090	SET	57	0.0085453	0.0005592	0.22248	0.48468	Other Programs	0.0085453
				GO:0090091	SET	5	-1.5721	-0.030529	0.75976	0.98073	Other Programs	1.5721
				GO:0090102	SET	2	-0.7908	-0.0097138	1.2178	0.74195	Other Programs	0.7908
				GO:0090110	SET	10	0.16401	0.0045036	0.48699	0.36814	Other Programs	0.16401
				GO:0090114	SET	2	-0.17485	-0.0021478	1.2062	0.55763	Other Programs	0.17485
				GO:0090118	SET	2	0.75196	0.0092368	1.2149	0.26798	Other Programs	0.75196
				GO:0090136	SET	8	0.50347	0.012366	0.59978	0.20062	Other Programs	0.50347
				GO:0090140	SET	3	1.6971	0.025531	0.9164	0.032028	Other Programs	1.6971
				GO:0090141	SET	8	-0.35232	-0.0086536	0.57984	0.72828	Other Programs	0.35232
				GO:0090148	SET	5	-0.67493	-0.013107	0.75493	0.81434	Other Programs	0.67493
				GO:0090149	SET	2	-1.3395	-0.016454	1.1943	0.86896	Other Programs	1.3395
				GO:0090150	SET	8	-0.32245	-0.00792	0.5705	0.71403	Other Programs	0.32245
				GO:0090160	SET	8	-0.14723	-0.0036161	0.56723	0.60239	Other Programs	0.14723
				GO:0090161	SET	12	0.9155	0.027536	0.483	0.029028	Other Programs	0.9155
				GO:0090162	SET	3	0.15502	0.0023321	0.96078	0.43591	Other Programs	0.15502
				GO:0090164	SET	2	1.193	0.014654	1.2119	0.16246	Other Programs	1.193
				GO:0090166	SET	2	-1.2333	-0.015149	1.2086	0.84622	Other Programs	1.2333
				GO:0090168	SET	2	0.99312	0.012199	1.1941	0.20279	Other Programs	0.99312
				GO:0090169	SET	2	0.16488	0.0020253	1.197	0.44522	Other Programs	0.16488
				GO:0090181	SET	2	2.5872	0.03178	1.1633	0.013083	Other Programs	2.5872
				GO:0090190	SET	2	-1.4994	-0.018418	1.2074	0.89283	Other Programs	1.4994
				GO:0090200	SET	17	-0.99385	-0.035572	0.4051	0.99292	Other Programs	0.99385
				GO:0090201	SET	3	-1.5203	-0.022871	0.9927	0.93716	Other Programs	1.5203
				GO:0090207	SET	2	1.1591	0.014238	1.199	0.16686	Other Programs	1.1591
				GO:0090217	SET	3	1.1876	0.017866	0.92762	0.10024	Other Programs	1.1876
				GO:0090234	SET	3	-0.47604	-0.0071614	0.98219	0.68604	Other Programs	0.47604
				GO:0090235	SET	4	-0.76214	-0.013239	0.84002	0.81786	Other Programs	0.76214
				GO:0090240	SET	5	-0.80167	-0.015568	0.74873	0.85784	Other Programs	0.80167
				GO:0090241	SET	2	0.68327	0.008393	1.193	0.28343	Other Programs	0.68327
				GO:0090263	SET	50	-0.40866	-0.025054	0.23972	0.95587	Other Programs	0.40866
				GO:0090266	SET	3	0.89358	0.013443	0.99037	0.18346	Other Programs	0.89358
				GO:0090267	SET	6	-0.36005	-0.0076591	0.6774	0.70246	Other Programs	0.36005
				GO:0090277	SET	4	0.54886	0.0095338	0.88932	0.26857	Other Programs	0.54886
				GO:0090279	SET	5	0.13453	0.0026126	0.75909	0.42966	Other Programs	0.13453
				GO:0090280	SET	3	-1.8497	-0.027826	0.88405	0.98178	Other Programs	1.8497
				GO:0090292	SET	3	-0.20289	-0.0030522	0.90857	0.58835	Other Programs	0.20289
				GO:0090303	SET	15	0.32077	0.010785	0.43206	0.22892	Other Programs	0.32077
				GO:0090305	SET	5	0.57449	0.011157	0.74	0.21878	Other Programs	0.57449
				GO:0090307	SET	20	0.85326	0.033121	0.37344	0.011169	Other Programs	0.85326
				GO:0090309	SET	8	-0.53895	-0.013237	0.59504	0.81745	Other Programs	0.53895
				GO:0090314	SET	8	0.40885	0.010042	0.56455	0.23448	Other Programs	0.40885
				GO:0090316	SET	8	-0.35163	-0.0086367	0.59582	0.72246	Other Programs	0.35163
				GO:0090324	SET	2	0.90937	0.01117	1.1081	0.20593	Other Programs	0.90937
				GO:0090330	SET	2	0.17593	0.0021611	1.2061	0.44201	Other Programs	0.17593
				GO:0090331	SET	4	-0.0060428	-0.00010497	0.85579	0.50282	Other Programs	0.0060428
				GO:0090336	SET	2	-0.48518	-0.0059598	1.2172	0.6549	Other Programs	0.48518
				GO:0090370	SET	2	-1.6439	-0.020193	1.0468	0.94183	Other Programs	1.6439
				GO:0090382	SET	3	-1.3282	-0.019981	0.98094	0.91212	Other Programs	1.3282
				GO:0090383	SET	4	-1.2945	-0.022485	0.85874	0.93413	Other Programs	1.2945
				GO:0090385	SET	4	-1.3187	-0.022906	0.85192	0.93916	Other Programs	1.3187
				GO:0090398	SET	13	-0.34081	-0.010669	0.47179	0.76496	Other Programs	0.34081
				GO:0090399	SET	9	-0.0021353	-5.5626e-05	0.5535	0.50154	Other Programs	0.0021353
				GO:0090400	SET	2	-0.67058	-0.0082371	0.97644	0.75388	Other Programs	0.67058
				GO:0090403	SET	3	-1.333	-0.020053	0.97649	0.91388	Other Programs	1.333
				GO:0090435	SET	2	0.18983	0.0023318	1.1407	0.43391	Other Programs	0.18983
				GO:0090461	SET	2	-1.1186	-0.01374	1.1567	0.83323	Other Programs	1.1186
				GO:0090494	SET	5	-0.17096	-0.00332	0.78908	0.58576	Other Programs	0.17096
				GO:0090501	SET	3	-0.71549	-0.010764	0.85365	0.79902	Other Programs	0.71549
				GO:0090502	SET	3	0.56507	0.0085008	0.79769	0.23936	Other Programs	0.56507
				GO:0090503	SET	3	2.2955	0.034533	0.91701	0.0061584	Other Programs	2.2955
				GO:0090521	SET	3	-1.3433	-0.020208	0.99104	0.91235	Other Programs	1.3433
				GO:0090527	SET	3	0.35425	0.0053293	0.89855	0.3467	Other Programs	0.35425
				GO:0090557	SET	6	0.43684	0.0092926	0.66682	0.25621	Other Programs	0.43684
				GO:0090611	SET	5	-0.3629	-0.0070475	0.76419	0.68256	Other Programs	0.3629
				GO:0090618	SET	2	-0.87376	-0.010733	1.5266	0.71645	Other Programs	0.87376
				GO:0090625	SET	4	0.28448	0.0049415	0.84555	0.36827	Other Programs	0.28448
				GO:0090630	SET	23	0.28067	0.011682	0.35559	0.21497	Other Programs	0.28067
				GO:0090647	SET	2	1.5535	0.019082	1.1782	0.093684	Other Programs	1.5535
				GO:0090656	SET	3	0.31842	0.0047903	0.94662	0.36829	Other Programs	0.31842
				GO:0090666	SET	2	-1.3578	-0.016679	1.5136	0.81515	Other Programs	1.3578
				GO:0090669	SET	3	-0.62119	-0.009345	0.97694	0.73756	Other Programs	0.62119
				GO:0090675	SET	2	-1.0331	-0.01269	1.1595	0.81351	Other Programs	1.0331
				GO:0090737	SET	2	1.0618	0.013043	1.1501	0.17796	Other Programs	1.0618
				GO:0097009	SET	3	-0.50947	-0.0076643	0.9694	0.70039	Other Programs	0.50947
				GO:0097011	SET	5	-0.83012	-0.016121	0.73118	0.87187	Other Programs	0.83012
				GO:0097028	SET	5	1.8975	0.036849	0.75549	0.0060149	Other Programs	1.8975
				GO:0097029	SET	3	-0.0026818	-4.0344e-05	0.99323	0.50108	Other Programs	0.0026818
				GO:0097039	SET	3	1.1837	0.017808	0.97569	0.11253	Other Programs	1.1837
				GO:0097050	SET	2	-0.039938	-0.00049059	1.2161	0.5131	Other Programs	0.039938
				GO:0097051	SET	3	0.37707	0.0056725	0.94877	0.34553	Other Programs	0.37707
				GO:0097067	SET	9	1.5935	0.041512	0.5844	0.0032019	Other Programs	1.5935
				GO:0097089	SET	2	-1.0695	-0.013138	1.2013	0.81334	Other Programs	1.0695
				GO:0097094	SET	4	-0.75168	-0.013057	0.71989	0.85179	Other Programs	0.75168
				GO:0097111	SET	2	0.54505	0.0066952	1.198	0.32457	Other Programs	0.54505
				GO:0097150	SET	3	-0.8574	-0.012898	0.9894	0.80691	Other Programs	0.8574
				GO:0097176	SET	2	2.3659	0.029062	1.2073	0.025029	Other Programs	2.3659
				GO:0097178	SET	3	0.16617	0.0024997	0.94674	0.43034	Other Programs	0.16617
				GO:0097190	SET	14	-0.51829	-0.016836	0.44689	0.87692	Other Programs	0.51829
				GO:0097191	SET	18	-0.37468	-0.013799	0.3993	0.82596	Other Programs	0.37468
				GO:0097192	SET	2	1.5044	0.01848	1.1228	0.090152	Other Programs	1.5044
				GO:0097193	SET	6	-0.63823	-0.013577	0.66081	0.83292	Other Programs	0.63823
				GO:0097194	SET	8	0.6077	0.014926	0.58825	0.1508	Other Programs	0.6077
				GO:0097201	SET	2	-1.0225	-0.01256	1.215	0.79999	Other Programs	1.0225
				GO:0097202	SET	10	0.70393	0.019329	0.5046	0.081518	Other Programs	0.70393
				GO:0097241	SET	2	1.9822	0.024349	1.2104	0.050758	Other Programs	1.9822
				GO:0097242	SET	3	-0.29476	-0.0044343	0.99014	0.61703	Other Programs	0.29476
				GO:0097264	SET	6	-0.54693	-0.011635	0.68687	0.78705	Other Programs	0.54693
				GO:0097267	SET	2	-1.3258	-0.016286	1.1417	0.87723	Other Programs	1.3258
				GO:0097320	SET	9	-0.2046	-0.0053299	0.5505	0.64492	Other Programs	0.2046
				GO:0097340	SET	2	-1.401	-0.017209	1.142	0.89004	Other Programs	1.401
				GO:0097345	SET	3	1.5588	0.02345	0.96119	0.05244	Other Programs	1.5588
				GO:0097350	SET	2	-0.90601	-0.011129	1.2148	0.7721	Other Programs	0.90601
				GO:0097352	SET	11	0.47961	0.013812	0.51093	0.17395	Other Programs	0.47961
				GO:0097400	SET	4	-0.048284	-0.0008387	0.85869	0.52242	Other Programs	0.048284
				GO:0097428	SET	3	-0.086671	-0.0013039	0.98529	0.53505	Other Programs	0.086671
				GO:0097435	SET	5	0.26293	0.005106	0.75019	0.36299	Other Programs	0.26293
				GO:0097466	SET	2	-0.52107	-0.0064006	1.0957	0.68281	Other Programs	0.52107
				GO:0097494	SET	5	1.0273	0.01995	0.76016	0.088287	Other Programs	1.0273
				GO:0097498	SET	2	-0.47073	-0.0057823	1.0133	0.67887	Other Programs	0.47073
				GO:0097503	SET	3	2.7436	0.041275	0.9882	0.0027521	Other Programs	2.7436
				GO:0097527	SET	5	0.061253	0.0011895	0.74533	0.46725	Other Programs	0.061253
				GO:0097553	SET	6	1.0636	0.022626	0.68878	0.061279	Other Programs	1.0636
				GO:0097623	SET	6	-0.21807	-0.0046389	0.69824	0.6226	Other Programs	0.21807
				GO:0097638	SET	2	-1.3177	-0.016186	1.2104	0.86183	Other Programs	1.3177
				GO:0097647	SET	3	-0.90924	-0.013678	0.99447	0.81971	Other Programs	0.90924
				GO:0097676	SET	4	-0.90103	-0.015651	0.79298	0.87206	Other Programs	0.90103
				GO:0097680	SET	3	1.229	0.018488	0.81299	0.065322	Other Programs	1.229
				GO:0097692	SET	5	0.026351	0.00051174	0.5764	0.48177	Other Programs	0.026351
				GO:0097694	SET	2	-0.8314	-0.010213	1.0791	0.77948	Other Programs	0.8314
				GO:0097720	SET	2	0.16806	0.0020644	1.0061	0.43367	Other Programs	0.16806
				GO:0097746	SET	3	0.80859	0.012164	0.99017	0.20708	Other Programs	0.80859
				GO:0097750	SET	2	-1.0549	-0.012958	1.2185	0.80668	Other Programs	1.0549
				GO:0097752	SET	2	-0.485	-0.0059576	0.87686	0.7099	Other Programs	0.485
				GO:0098532	SET	2	-0.15306	-0.0018801	1.2179	0.55	Other Programs	0.15306
				GO:0098586	SET	11	-0.56727	-0.016336	0.49714	0.87307	Other Programs	0.56727
				GO:0098609	SET	21	1.6198	0.064427	0.35691	2.8595e-06	Other Programs	1.6198
				GO:0098655	SET	2	0.38792	0.004765	1.2085	0.37411	Other Programs	0.38792
				GO:0098656	SET	5	-0.24599	-0.0047771	0.76384	0.62629	Other Programs	0.24599
				GO:0098662	SET	6	-0.25246	-0.0053706	0.68945	0.64288	Other Programs	0.25246
				GO:0098664	SET	2	0.85626	0.010518	1.1858	0.23512	Other Programs	0.85626
				GO:0098693	SET	2	0.37608	0.0046196	1.1939	0.37638	Other Programs	0.37608
				GO:0098696	SET	2	2.4376	0.029943	1.1387	0.016154	Other Programs	2.4376
				GO:0098700	SET	2	0.50127	0.0061574	1.2113	0.33951	Other Programs	0.50127
				GO:0098703	SET	4	-0.069993	-0.0012158	0.90598	0.53079	Other Programs	0.069993
				GO:0098708	SET	4	-1.0444	-0.018141	0.8532	0.88952	Other Programs	1.0444
				GO:0098712	SET	3	0.54463	0.0081932	0.92138	0.27723	Other Programs	0.54463
				GO:0098713	SET	2	0.17433	0.0021415	1.2177	0.44308	Other Programs	0.17433
				GO:0098719	SET	9	0.65835	0.01715	0.56994	0.12403	Other Programs	0.65835
				GO:0098735	SET	3	2.2365	0.033646	0.98942	0.011905	Other Programs	2.2365
				GO:0098742	SET	6	0.2592	0.0055138	0.69956	0.3555	Other Programs	0.2592
				GO:0098780	SET	4	0.72287	0.012556	0.81166	0.18658	Other Programs	0.72287
				GO:0098789	SET	5	0.34892	0.0067759	0.72776	0.31582	Other Programs	0.34892
				GO:0098792	SET	2	0.4993	0.0061332	1.1309	0.32942	Other Programs	0.4993
				GO:0098810	SET	3	-1.2648	-0.019027	0.969	0.90408	Other Programs	1.2648
				GO:0098869	SET	2	-0.2449	-0.0030082	1.2116	0.58009	Other Programs	0.2449
				GO:0098901	SET	2	-1.0304	-0.012657	1.2127	0.80224	Other Programs	1.0304
				GO:0098904	SET	2	2.043	0.025096	1.2178	0.046717	Other Programs	2.043
				GO:0098907	SET	2	0.046475	0.00057088	1.2176	0.48478	Other Programs	0.046475
				GO:0098909	SET	3	0.17654	0.0026557	0.97628	0.42825	Other Programs	0.17654
				GO:0098910	SET	3	0.86507	0.013014	0.99425	0.19214	Other Programs	0.86507
				GO:0098911	SET	9	0.57022	0.014855	0.56887	0.15809	Other Programs	0.57022
				GO:0098912	SET	3	1.4356	0.021596	0.98747	0.073015	Other Programs	1.4356
				GO:0098914	SET	2	1.2515	0.015373	1.2165	0.15179	Other Programs	1.2515
				GO:0098915	SET	3	-0.26812	-0.0040336	0.98873	0.60687	Other Programs	0.26812
				GO:0098962	SET	5	0.18099	0.0035149	0.75871	0.40573	Other Programs	0.18099
				GO:0099040	SET	3	-1.9257	-0.02897	0.92482	0.98133	Other Programs	1.9257
				GO:0099041	SET	4	0.69654	0.012099	0.85148	0.20668	Other Programs	0.69654
				GO:0099044	SET	2	2.1963	0.026979	1.1756	0.030877	Other Programs	2.1963
				GO:0099093	SET	2	-0.56126	-0.0068943	1.1531	0.68677	Other Programs	0.56126
				GO:0099560	SET	6	0.3852	0.0081942	0.69779	0.29047	Other Programs	0.3852
				GO:0099601	SET	2	-0.99066	-0.012169	1.237	0.78838	Other Programs	0.99066
				GO:0100026	SET	2	0.47013	0.0057749	1.2168	0.34961	Other Programs	0.47013
				GO:0106034	SET	2	-1.2006	-0.014747	1.2188	0.83769	Other Programs	1.2006
				GO:0106071	SET	2	1.0827	0.013299	1.1396	0.17106	Other Programs	1.0827
				GO:0106072	SET	2	1.0827	0.013299	1.1396	0.17106	Other Programs	1.0827
				GO:0106077	SET	3	-0.44961	-0.0067637	0.63793	0.75952	Other Programs	0.44961
				GO:0106300	SET	5	0.34787	0.0067556	0.70963	0.312	Other Programs	0.34787
				GO:0110024	SET	3	2.0765	0.031239	0.99522	0.018476	Other Programs	2.0765
				GO:0110095	SET	3	-0.80865	-0.012165	0.99497	0.79181	Other Programs	0.80865
				GO:0110104	SET	3	1.2044	0.018118	0.91259	0.093474	Other Programs	1.2044
				GO:0110135	SET	2	-0.89515	-0.010996	1.2147	0.76941	Other Programs	0.89515
				GO:0120041	SET	5	0.33843	0.0065723	0.75069	0.32606	Other Programs	0.33843
				GO:0120049	SET	2	0.97541	0.011982	1.2121	0.21049	Other Programs	0.97541
				GO:0120192	SET	2	-0.91341	-0.01122	1.184	0.77978	Other Programs	0.91341
				GO:0140009	SET	2	0.79671	0.0097864	1.0949	0.23343	Other Programs	0.79671
				GO:0140039	SET	2	-0.94467	-0.011604	1.2129	0.78196	Other Programs	0.94467
				GO:0140042	SET	6	1.8561	0.039485	0.73026	0.0055209	Other Programs	1.8561
				GO:0140052	SET	4	-0.7738	-0.013441	0.82437	0.82604	Other Programs	0.7738
				GO:0140115	SET	7	0.37308	0.0085718	0.64169	0.28049	Other Programs	0.37308
				GO:0140206	SET	4	1.5125	0.026273	0.83993	0.035879	Other Programs	1.5125
				GO:0140285	SET	2	-1.0549	-0.012958	1.2185	0.80668	Other Programs	1.0549
				GO:0140289	SET	9	-0.26131	-0.0068072	0.56771	0.67734	Other Programs	0.26131
				GO:0140291	SET	2	-0.29995	-0.0036844	1.5053	0.57897	Other Programs	0.29995
				GO:0140374	SET	6	-1.3042	-0.027744	0.69387	0.96991	Other Programs	1.3042
				GO:0140467	SET	2	0.55028	0.0067595	1.1782	0.32023	Other Programs	0.55028
				GO:0140468	SET	2	0.55028	0.0067595	1.1782	0.32023	Other Programs	0.55028
				GO:0140507	SET	2	1.4636	0.017979	1.2125	0.11371	Other Programs	1.4636
				GO:0150093	SET	7	1.3853	0.031829	0.59354	0.0098048	Other Programs	1.3853
				GO:0150094	SET	5	-0.11205	-0.0021759	0.73489	0.56059	Other Programs	0.11205
				GO:0150102	SET	2	6.0165	0.073904	1.2185	3.9986e-07	Other Programs	6.0165
				GO:0150104	SET	3	-1.0641	-0.016008	0.96532	0.86483	Other Programs	1.0641
				GO:0150105	SET	5	-0.24108	-0.0046818	0.76794	0.62321	Other Programs	0.24108
				GO:0150111	SET	2	-0.65699	-0.0080703	1.1406	0.71769	Other Programs	0.65699
				GO:0150172	SET	2	0.1644	0.0020194	1.2046	0.44572	Other Programs	0.1644
				GO:1900005	SET	2	0.63761	0.0078322	1.0032	0.26253	Other Programs	0.63761
				GO:1900006	SET	2	1.3171	0.016179	1.2156	0.13931	Other Programs	1.3171
				GO:1900015	SET	3	0.73455	0.01105	0.98399	0.22769	Other Programs	0.73455
				GO:1900016	SET	7	0.21762	0.0050001	0.6242	0.36368	Other Programs	0.21762
				GO:1900017	SET	9	-0.069784	-0.0018179	0.5654	0.54911	Other Programs	0.069784
				GO:1900020	SET	2	1.161	0.014262	1.2161	0.16986	Other Programs	1.161
				GO:1900024	SET	2	0.24537	0.003014	1.2106	0.41969	Other Programs	0.24537
				GO:1900025	SET	7	0.8134	0.018689	0.63611	0.10051	Other Programs	0.8134
				GO:1900026	SET	22	0.94048	0.038286	0.35574	0.0041049	Other Programs	0.94048
				GO:1900027	SET	2	1.5133	0.018588	1.2174	0.10694	Other Programs	1.5133
				GO:1900028	SET	2	-1.4006	-0.017205	1.1832	0.88174	Other Programs	1.4006
				GO:1900029	SET	3	0.22525	0.0033886	0.95063	0.40635	Other Programs	0.22525
				GO:1900037	SET	2	-0.57988	-0.0071231	0.85215	0.7519	Other Programs	0.57988
				GO:1900038	SET	2	3.6344	0.044644	1.2149	0.0013906	Other Programs	3.6344
				GO:1900060	SET	2	-1.3352	-0.016401	1.1861	0.86985	Other Programs	1.3352
				GO:1900063	SET	3	-0.19348	-0.0029106	0.98124	0.57815	Other Programs	0.19348
				GO:1900069	SET	4	-0.82068	-0.014256	0.80495	0.84602	Other Programs	0.82068
				GO:1900076	SET	2	-1.1846	-0.014552	1.1795	0.8424	Other Programs	1.1846
				GO:1900087	SET	15	0.27257	0.0091648	0.43854	0.26713	Other Programs	0.27257
				GO:1900100	SET	2	-1.0516	-0.012918	1.1878	0.81201	Other Programs	1.0516
				GO:1900103	SET	4	0.76359	0.013264	0.85172	0.18499	Other Programs	0.76359
				GO:1900106	SET	2	-0.30415	-0.0037361	1.1922	0.60068	Other Programs	0.30415
				GO:1900110	SET	2	-1.0724	-0.013173	1.1919	0.81587	Other Programs	1.0724
				GO:1900113	SET	2	-1.0724	-0.013173	1.1919	0.81587	Other Programs	1.0724
				GO:1900119	SET	4	-0.44271	-0.00769	0.83741	0.70147	Other Programs	0.44271
				GO:1900121	SET	5	-0.17173	-0.003335	0.74593	0.59104	Other Programs	0.17173
				GO:1900122	SET	2	0.53796	0.0066081	1.1978	0.32667	Other Programs	0.53796
				GO:1900126	SET	3	1.1007	0.016558	0.82604	0.091367	Other Programs	1.1007
				GO:1900127	SET	3	-1.1248	-0.016921	0.98629	0.87293	Other Programs	1.1248
				GO:1900153	SET	7	0.98079	0.022535	0.61856	0.056427	Other Programs	0.98079
				GO:1900168	SET	3	2.3027	0.034641	0.98895	0.0099528	Other Programs	2.3027
				GO:1900180	SET	3	0.72885	0.010965	0.89101	0.20669	Other Programs	0.72885
				GO:1900181	SET	5	0.38395	0.0074563	0.618	0.26721	Other Programs	0.38395
				GO:1900182	SET	19	-0.52002	-0.019675	0.38582	0.91113	Other Programs	0.52002
				GO:1900222	SET	2	-1.2569	-0.015439	1.2136	0.84981	Other Programs	1.2569
				GO:1900226	SET	3	-0.84773	-0.012753	0.98432	0.80544	Other Programs	0.84773
				GO:1900227	SET	3	0.80241	0.012071	0.97076	0.20425	Other Programs	0.80241
				GO:1900229	SET	2	-1.0527	-0.012931	1.1947	0.81088	Other Programs	1.0527
				GO:1900245	SET	2	-1.2945	-0.015902	1.1994	0.85977	Other Programs	1.2945
				GO:1900246	SET	5	0.23092	0.0044844	0.76231	0.38098	Other Programs	0.23092
				GO:1900264	SET	8	-0.97444	-0.023934	0.59494	0.94927	Other Programs	0.97444
				GO:1900273	SET	2	0.71479	0.0087802	0.93245	0.22168	Other Programs	0.71479
				GO:1900363	SET	2	0.90404	0.011105	1.1988	0.22539	Other Programs	0.90404
				GO:1900364	SET	5	-0.43075	-0.0083651	0.68476	0.73534	Other Programs	0.43075
				GO:1900365	SET	2	1.8069	0.022195	1.0799	0.04716	Other Programs	1.8069
				GO:1900425	SET	2	-1.3195	-0.016209	1.1303	0.87848	Other Programs	1.3195
				GO:1900625	SET	2	-1.248	-0.01533	1.2127	0.84828	Other Programs	1.248
				GO:1900744	SET	4	0.17753	0.0030838	0.85803	0.41804	Other Programs	0.17753
				GO:1900745	SET	11	-0.40765	-0.011739	0.48781	0.79832	Other Programs	0.40765
				GO:1900747	SET	8	0.045793	0.0011248	0.60021	0.46959	Other Programs	0.045793
				GO:1900748	SET	4	0.4972	0.0086366	0.86194	0.28203	Other Programs	0.4972
				GO:1900825	SET	2	0.7526	0.0092447	1.1917	0.26385	Other Programs	0.7526
				GO:1901016	SET	4	0.27556	0.0047866	0.85432	0.37352	Other Programs	0.27556
				GO:1901017	SET	3	-0.14703	-0.0022119	0.99464	0.55876	Other Programs	0.14703
				GO:1901018	SET	5	0.60874	0.011822	0.7604	0.2117	Other Programs	0.60874
				GO:1901029	SET	2	-1.257	-0.01544	1.211	0.85036	Other Programs	1.257
				GO:1901097	SET	4	0.67207	0.011674	0.77934	0.19425	Other Programs	0.67207
				GO:1901098	SET	5	-0.58765	-0.011412	0.70042	0.79926	Other Programs	0.58765
				GO:1901142	SET	2	0.32732	0.0040206	1.211	0.39347	Other Programs	0.32732
				GO:1901143	SET	2	-1.1468	-0.014087	1.2003	0.83031	Other Programs	1.1468
				GO:1901164	SET	4	1.7845	0.030996	0.85892	0.018885	Other Programs	1.7845
				GO:1901165	SET	5	-0.26069	-0.0050626	0.75908	0.63436	Other Programs	0.26069
				GO:1901203	SET	2	1.9484	0.023933	1.2171	0.054722	Other Programs	1.9484
				GO:1901214	SET	8	0.22108	0.00543	0.59495	0.3551	Other Programs	0.22108
				GO:1901215	SET	13	0.64513	0.020195	0.47261	0.086133	Other Programs	0.64513
				GO:1901216	SET	8	-0.33293	-0.0081773	0.51166	0.74237	Other Programs	0.33293
				GO:1901222	SET	3	0.68539	0.010311	0.77807	0.1892	Other Programs	0.68539
				GO:1901223	SET	12	-0.99725	-0.029994	0.50789	0.9752	Other Programs	0.99725
				GO:1901224	SET	27	0.21618	0.0097477	0.31838	0.24857	Other Programs	0.21618
				GO:1901299	SET	2	0.21114	0.0025936	1.216	0.43108	Other Programs	0.21114
				GO:1901315	SET	2	0.10759	0.0013216	1.2098	0.46457	Other Programs	0.10759
				GO:1901379	SET	6	-0.12563	-0.0026725	0.69676	0.57154	Other Programs	0.12563
				GO:1901380	SET	4	-0.72084	-0.012521	0.85807	0.79956	Other Programs	0.72084
				GO:1901381	SET	4	-0.53881	-0.0093592	0.85756	0.73509	Other Programs	0.53881
				GO:1901383	SET	2	3.096	0.038029	1.2115	0.0053094	Other Programs	3.096
				GO:1901385	SET	3	-1.234	-0.018564	0.94811	0.90345	Other Programs	1.234
				GO:1901386	SET	2	0.54741	0.0067241	1.1891	0.32263	Other Programs	0.54741
				GO:1901388	SET	4	-0.39465	-0.0068551	0.84638	0.67949	Other Programs	0.39465
				GO:1901509	SET	4	0.42658	0.0074099	0.84639	0.30713	Other Programs	0.42658
				GO:1901526	SET	2	-0.64663	-0.007943	1.2097	0.70351	Other Programs	0.64663
				GO:1901529	SET	2	-1.4	-0.017197	1.1709	0.88407	Other Programs	1.4
				GO:1901537	SET	2	-1.4213	-0.017459	1.2134	0.87927	Other Programs	1.4213
				GO:1901642	SET	5	-0.91198	-0.01771	0.75141	0.88755	Other Programs	0.91198
				GO:1901666	SET	2	-1.2191	-0.014975	1.1759	0.85007	Other Programs	1.2191
				GO:1901671	SET	2	-1.3395	-0.016454	1.1763	0.87259	Other Programs	1.3395
				GO:1901673	SET	12	0.21648	0.0065111	0.47176	0.32316	Other Programs	0.21648
				GO:1901687	SET	2	1.1821	0.014521	1.121	0.14584	Other Programs	1.1821
				GO:1901727	SET	4	0.37586	0.0065289	0.85736	0.33055	Other Programs	0.37586
				GO:1901750	SET	2	0.965	0.011854	1.1677	0.20429	Other Programs	0.965
				GO:1901796	SET	5	-0.13904	-0.0027002	0.7243	0.57611	Other Programs	0.13904
				GO:1901797	SET	2	0.28471	0.0034973	1.1825	0.40487	Other Programs	0.28471
				GO:1901799	SET	3	-0.52925	-0.0079619	0.98381	0.70469	Other Programs	0.52925
				GO:1901800	SET	4	0.33453	0.005811	0.84555	0.34619	Other Programs	0.33453
				GO:1901838	SET	7	0.31278	0.0071866	0.63501	0.31116	Other Programs	0.31278
				GO:1901842	SET	2	-1.0304	-0.012657	1.2127	0.80224	Other Programs	1.0304
				GO:1901844	SET	2	-0.72697	-0.0089297	1.2097	0.72605	Other Programs	0.72697
				GO:1901874	SET	2	3.6922	0.045354	1.1993	0.0010415	Other Programs	3.6922
				GO:1901888	SET	5	1.6733	0.032495	0.76873	0.014761	Other Programs	1.6733
				GO:1901985	SET	8	-0.64541	-0.015852	0.6001	0.85892	Other Programs	0.64541
				GO:1901990	SET	4	0.21819	0.0037899	0.84716	0.39838	Other Programs	0.21819
				GO:1901992	SET	2	1.511	0.018561	1.0368	0.072519	Other Programs	1.511
				GO:1901998	SET	6	0.88178	0.018758	0.71022	0.10721	Other Programs	0.88178
				GO:1902004	SET	12	-0.31791	-0.0095618	0.48225	0.74512	Other Programs	0.31791
				GO:1902017	SET	25	0.067284	0.0029195	0.30881	0.41376	Other Programs	0.067284
				GO:1902018	SET	10	0.69696	0.019137	0.53081	0.094603	Other Programs	0.69696
				GO:1902031	SET	2	-0.89224	-0.01096	1.198	0.77179	Other Programs	0.89224
				GO:1902035	SET	3	-0.5229	-0.0078663	0.97565	0.704	Other Programs	0.5229
				GO:1902041	SET	6	0.60912	0.012957	0.65972	0.17794	Other Programs	0.60912
				GO:1902042	SET	13	0.12302	0.003851	0.44547	0.39122	Other Programs	0.12302
				GO:1902043	SET	2	-0.8002	-0.0098294	1.1499	0.75675	Other Programs	0.8002
				GO:1902044	SET	2	-0.4567	-0.0056099	1.2127	0.64676	Other Programs	0.4567
				GO:1902093	SET	3	1.1917	0.017927	0.99406	0.11531	Other Programs	1.1917
				GO:1902108	SET	2	1.5305	0.0188	1.1331	0.088417	Other Programs	1.5305
				GO:1902110	SET	2	1.8948	0.023275	1.1193	0.045251	Other Programs	1.8948
				GO:1902115	SET	2	0.51549	0.006332	1.1642	0.32897	Other Programs	0.51549
				GO:1902164	SET	2	-0.15402	-0.001892	1.2149	0.55044	Other Programs	0.15402
				GO:1902166	SET	4	0.22007	0.0038227	0.84723	0.39753	Other Programs	0.22007
				GO:1902172	SET	2	-1.2253	-0.015051	1.2145	0.84346	Other Programs	1.2253
				GO:1902174	SET	2	0.95707	0.011756	1.2107	0.21461	Other Programs	0.95707
				GO:1902175	SET	2	-0.87265	-0.010719	1.2167	0.76337	Other Programs	0.87265
				GO:1902176	SET	2	3.4825	0.042777	1.1648	0.0013992	Other Programs	3.4825
				GO:1902177	SET	2	-1.0705	-0.013149	1.2028	0.81326	Other Programs	1.0705
				GO:1902186	SET	2	0.82285	0.010108	1.21	0.24825	Other Programs	0.82285
				GO:1902187	SET	8	0.13732	0.0033727	0.58787	0.40766	Other Programs	0.13732
				GO:1902188	SET	7	-0.41943	-0.0096369	0.62746	0.74807	Other Programs	0.41943
				GO:1902202	SET	2	-0.26599	-0.0032673	1.2134	0.58676	Other Programs	0.26599
				GO:1902230	SET	10	-0.096277	-0.0026436	0.51556	0.57407	Other Programs	0.096277
				GO:1902231	SET	2	1.2371	0.015196	1.2144	0.1542	Other Programs	1.2371
				GO:1902236	SET	7	-0.011293	-0.00025948	0.63846	0.50706	Other Programs	0.011293
				GO:1902237	SET	2	1.1733	0.014412	1.0848	0.13974	Other Programs	1.1733
				GO:1902254	SET	2	0.044303	0.0005442	1.2064	0.48535	Other Programs	0.044303
				GO:1902260	SET	3	0.41411	0.0062298	0.97512	0.33554	Other Programs	0.41411
				GO:1902261	SET	3	-1.7952	-0.027007	0.96727	0.96826	Other Programs	1.7952
				GO:1902275	SET	3	-0.32123	-0.0048324	0.98414	0.62794	Other Programs	0.32123
				GO:1902305	SET	4	-0.15595	-0.0027089	0.83648	0.57395	Other Programs	0.15595
				GO:1902306	SET	3	0.47967	0.0072161	0.99095	0.31418	Other Programs	0.47967
				GO:1902309	SET	2	-1.4734	-0.018099	1.1999	0.89026	Other Programs	1.4734
				GO:1902310	SET	2	-0.092532	-0.0011366	1.1653	0.53164	Other Programs	0.092532
				GO:1902396	SET	3	0.7267	0.010932	0.99156	0.23182	Other Programs	0.7267
				GO:1902410	SET	2	1.1198	0.013756	1.109	0.15632	Other Programs	1.1198
				GO:1902412	SET	2	0.17665	0.0021699	1.2176	0.44233	Other Programs	0.17665
				GO:1902414	SET	5	1.054	0.020468	0.73126	0.074762	Other Programs	1.054
				GO:1902416	SET	3	-0.77008	-0.011585	0.97635	0.78486	Other Programs	0.77008
				GO:1902425	SET	2	-0.9412	-0.011561	1.2095	0.78177	Other Programs	0.9412
				GO:1902426	SET	2	-0.79796	-0.0098018	1.1865	0.74937	Other Programs	0.79796
				GO:1902430	SET	11	0.8806	0.025359	0.48744	0.035426	Other Programs	0.8806
				GO:1902462	SET	2	2.3181	0.028475	1.2176	0.02847	Other Programs	2.3181
				GO:1902475	SET	2	-1.3177	-0.016186	1.2104	0.86183	Other Programs	1.3177
				GO:1902476	SET	18	-0.37018	-0.013633	0.39878	0.82336	Other Programs	0.37018
				GO:1902499	SET	2	3.2877	0.040385	1.2033	0.003149	Other Programs	3.2877
				GO:1902512	SET	3	-0.81385	-0.012243	0.93872	0.80701	Other Programs	0.81385
				GO:1902514	SET	2	1.4677	0.018029	1.1917	0.10906	Other Programs	1.4677
				GO:1902523	SET	3	0.595	0.008951	0.97463	0.27077	Other Programs	0.595
				GO:1902527	SET	3	0.089517	0.0013467	0.95867	0.4628	Other Programs	0.089517
				GO:1902533	SET	3	0.75918	0.011421	0.98834	0.22121	Other Programs	0.75918
				GO:1902548	SET	2	-0.49699	-0.0061049	1.2171	0.65849	Other Programs	0.49699
				GO:1902570	SET	5	-0.12875	-0.0025004	0.74227	0.56885	Other Programs	0.12875
				GO:1902595	SET	2	-0.98196	-0.012062	1.2117	0.79114	Other Programs	0.98196
				GO:1902600	SET	7	0.11575	0.0026595	0.61049	0.42481	Other Programs	0.11575
				GO:1902635	SET	3	1.1876	0.017866	0.92762	0.10024	Other Programs	1.1876
				GO:1902656	SET	2	-0.80908	-0.0099385	1.1779	0.75391	Other Programs	0.80908
				GO:1902661	SET	3	-0.66899	-0.010064	0.95922	0.75723	Other Programs	0.66899
				GO:1902732	SET	2	-1.1509	-0.014137	1.2111	0.82901	Other Programs	1.1509
				GO:1902751	SET	3	-0.85402	-0.012848	1.1442	0.77227	Other Programs	0.85402
				GO:1902806	SET	4	-1.3228	-0.022977	0.85988	0.938	Other Programs	1.3228
				GO:1902807	SET	2	-0.9191	-0.01129	1.2011	0.77791	Other Programs	0.9191
				GO:1902808	SET	7	-0.37465	-0.0086079	0.60163	0.73326	Other Programs	0.37465
				GO:1902850	SET	2	-1.065	-0.013082	1.0463	0.84561	Other Programs	1.065
				GO:1902857	SET	2	0.49359	0.0060631	1.2172	0.34256	Other Programs	0.49359
				GO:1902893	SET	3	-1.2345	-0.018572	0.98382	0.89522	Other Programs	1.2345
				GO:1902894	SET	6	0.15244	0.0032428	0.64541	0.40664	Other Programs	0.15244
				GO:1902895	SET	23	0.064597	0.0026887	0.36299	0.42938	Other Programs	0.064597
				GO:1902902	SET	10	0.062838	0.0017255	0.48403	0.44835	Other Programs	0.062838
				GO:1902938	SET	2	-0.6604	-0.008112	1.2052	0.70814	Other Programs	0.6604
				GO:1902949	SET	2	-1.8146	-0.022289	1.1505	0.94262	Other Programs	1.8146
				GO:1902953	SET	3	0.72475	0.010903	0.99511	0.23322	Other Programs	0.72475
				GO:1902958	SET	2	-0.96028	-0.011796	1.2177	0.78481	Other Programs	0.96028
				GO:1902960	SET	2	6.4092	0.078728	1.2178	7.1995e-08	Other Programs	6.4092
				GO:1902961	SET	4	0.28327	0.0049204	0.84762	0.36912	Other Programs	0.28327
				GO:1902966	SET	5	0.64761	0.012576	0.75852	0.19662	Other Programs	0.64761
				GO:1902991	SET	2	2.1975	0.026994	1.2171	0.035511	Other Programs	2.1975
				GO:1902992	SET	2	1.3182	0.016192	1.1739	0.13075	Other Programs	1.3182
				GO:1902993	SET	2	-2.075	-0.025489	1.0825	0.97237	Other Programs	2.075
				GO:1903003	SET	3	1.527	0.022972	0.94417	0.052921	Other Programs	1.527
				GO:1903008	SET	2	-1.0396	-0.01277	0.94907	0.86331	Other Programs	1.0396
				GO:1903020	SET	2	0.25253	0.003102	1.1033	0.40948	Other Programs	0.25253
				GO:1903027	SET	2	0.48916	0.0060086	1.2713	0.35021	Other Programs	0.48916
				GO:1903037	SET	2	0.46639	0.0057289	1.0718	0.33174	Other Programs	0.46639
				GO:1903038	SET	6	-0.52709	-0.011213	0.67847	0.78138	Other Programs	0.52709
				GO:1903039	SET	2	2.0014	0.024585	1.1786	0.044758	Other Programs	2.0014
				GO:1903051	SET	2	0.71485	0.0087809	1.1916	0.2743	Other Programs	0.71485
				GO:1903061	SET	2	1.3463	0.016538	1.1552	0.12194	Other Programs	1.3463
				GO:1903071	SET	4	-0.92948	-0.016145	0.8606	0.85993	Other Programs	0.92948
				GO:1903076	SET	12	-0.57509	-0.017297	0.49105	0.87922	Other Programs	0.57509
				GO:1903077	SET	14	0.78616	0.025538	0.40826	0.027086	Other Programs	0.78616
				GO:1903078	SET	26	-0.024105	-0.0010666	0.30405	0.53159	Other Programs	0.024105
				GO:1903140	SET	6	-0.11695	-0.0024878	0.6808	0.56819	Other Programs	0.11695
				GO:1903141	SET	2	0.10442	0.0012827	1.5416	0.473	Other Programs	0.10442
				GO:1903142	SET	4	0.41468	0.007203	0.83864	0.3105	Other Programs	0.41468
				GO:1903146	SET	6	-0.8531	-0.018148	0.68664	0.89295	Other Programs	0.8531
				GO:1903202	SET	2	-0.81144	-0.0099674	1.1895	0.75243	Other Programs	0.81144
				GO:1903204	SET	2	-1.612	-0.019802	1.2056	0.9094	Other Programs	1.612
				GO:1903206	SET	4	-0.016695	-0.00029	0.85568	0.50778	Other Programs	0.016695
				GO:1903215	SET	3	1.0887	0.016378	0.9869	0.13499	Other Programs	1.0887
				GO:1903225	SET	2	0.16374	0.0020113	1.2187	0.44656	Other Programs	0.16374
				GO:1903232	SET	3	0.0064497	9.7027e-05	0.9002	0.49714	Other Programs	0.0064497
				GO:1903236	SET	2	0.46639	0.0057289	1.0718	0.33174	Other Programs	0.46639
				GO:1903237	SET	3	-0.9368	-0.014093	0.96681	0.83371	Other Programs	0.9368
				GO:1903241	SET	3	-1.1226	-0.016888	0.89771	0.89443	Other Programs	1.1226
				GO:1903265	SET	4	-0.19127	-0.0033225	0.94213	0.58044	Other Programs	0.19127
				GO:1903278	SET	3	-0.056465	-0.00084944	0.98037	0.52296	Other Programs	0.056465
				GO:1903288	SET	3	-0.056465	-0.00084944	0.98037	0.52296	Other Programs	0.056465
				GO:1903292	SET	2	0.64376	0.0079076	1.2023	0.29618	Other Programs	0.64376
				GO:1903298	SET	3	-1.0295	-0.015488	0.98466	0.85211	Other Programs	1.0295
				GO:1903307	SET	4	-0.32556	-0.0056551	0.70752	0.67729	Other Programs	0.32556
				GO:1903347	SET	3	0.0085685	0.0001289	0.94101	0.49637	Other Programs	0.0085685
				GO:1903348	SET	3	-0.30961	-0.0046577	0.95687	0.62686	Other Programs	0.30961
				GO:1903351	SET	4	0.40539	0.0070417	0.84507	0.31572	Other Programs	0.40539
				GO:1903358	SET	9	-0.020386	-0.00053106	0.5707	0.51425	Other Programs	0.020386
				GO:1903363	SET	6	-0.48709	-0.010362	0.67966	0.76321	Other Programs	0.48709
				GO:1903364	SET	6	0.37418	0.0079598	0.67592	0.28994	Other Programs	0.37418
				GO:1903371	SET	2	-0.64363	-0.0079061	1.1374	0.71426	Other Programs	0.64363
				GO:1903373	SET	3	-0.50231	-0.0075566	0.8095	0.73254	Other Programs	0.50231
				GO:1903377	SET	2	-1.0671	-0.013108	1.2178	0.80955	Other Programs	1.0671
				GO:1903384	SET	2	-0.81144	-0.0099674	1.1895	0.75243	Other Programs	0.81144
				GO:1903385	SET	2	-0.85772	-0.010536	1.2161	0.75968	Other Programs	0.85772
				GO:1903392	SET	3	1.0361	0.015587	0.99474	0.14881	Other Programs	1.0361
				GO:1903393	SET	2	-0.15899	-0.001953	1.053	0.56001	Other Programs	0.15899
				GO:1903413	SET	3	-0.87383	-0.013146	0.96646	0.81703	Other Programs	0.87383
				GO:1903426	SET	3	-0.21527	-0.0032384	0.95164	0.58948	Other Programs	0.21527
				GO:1903427	SET	3	-0.86778	-0.013055	0.90351	0.83158	Other Programs	0.86778
				GO:1903428	SET	3	-0.64544	-0.0097098	0.96422	0.74837	Other Programs	0.64544
				GO:1903432	SET	4	0.66266	0.011511	0.81572	0.2083	Other Programs	0.66266
				GO:1903515	SET	2	-1.3914	-0.017092	1.1702	0.88278	Other Programs	1.3914
				GO:1903518	SET	2	2.3909	0.029368	1.1797	0.021355	Other Programs	2.3909
				GO:1903526	SET	2	-0.12073	-0.001483	1.1675	0.54118	Other Programs	0.12073
				GO:1903527	SET	3	-0.63789	-0.0095962	0.93633	0.75214	Other Programs	0.63789
				GO:1903531	SET	2	-0.98646	-0.012117	1.2062	0.79326	Other Programs	0.98646
				GO:1903541	SET	2	1.1031	0.01355	1.1009	0.15819	Other Programs	1.1031
				GO:1903542	SET	2	-1.3052	-0.016033	1.2064	0.86035	Other Programs	1.3052
				GO:1903543	SET	9	-0.4862	-0.012666	0.56661	0.80457	Other Programs	0.4862
				GO:1903551	SET	3	0.23075	0.0034713	0.99132	0.40797	Other Programs	0.23075
				GO:1903553	SET	3	0.19366	0.0029133	0.99293	0.42268	Other Programs	0.19366
				GO:1903566	SET	3	1.7941	0.026991	0.96343	0.031296	Other Programs	1.7941
				GO:1903575	SET	2	0.85259	0.010473	1.3941	0.27041	Other Programs	0.85259
				GO:1903588	SET	4	-1.0476	-0.018198	0.834	0.89546	Other Programs	1.0476
				GO:1903589	SET	5	-0.87002	-0.016896	0.76633	0.87187	Other Programs	0.87002
				GO:1903593	SET	2	0.76431	0.0093885	1.1844	0.25937	Other Programs	0.76431
				GO:1903595	SET	3	-0.85553	-0.01287	0.95818	0.81403	Other Programs	0.85553
				GO:1903599	SET	2	0.5062	0.0062179	1.2086	0.33767	Other Programs	0.5062
				GO:1903608	SET	3	-1.1156	-0.016782	0.87998	0.89754	Other Programs	1.1156
				GO:1903659	SET	6	0.19714	0.0041937	0.69142	0.38778	Other Programs	0.19714
				GO:1903670	SET	2	-1.1003	-0.013516	1.2185	0.81672	Other Programs	1.1003
				GO:1903671	SET	8	-0.05864	-0.0014403	0.55901	0.54177	Other Programs	0.05864
				GO:1903672	SET	13	0.17552	0.0054945	0.48561	0.35889	Other Programs	0.17552
				GO:1903679	SET	3	1.7662	0.02657	0.88991	0.023601	Other Programs	1.7662
				GO:1903690	SET	4	-1.2863	-0.022343	0.83071	0.93923	Other Programs	1.2863
				GO:1903691	SET	4	2.8872	0.050152	0.85518	0.00036857	Other Programs	2.8872
				GO:1903715	SET	4	-1.1011	-0.019127	0.85263	0.90171	Other Programs	1.1011
				GO:1903721	SET	2	-0.51807	-0.0063637	1.1625	0.67207	Other Programs	0.51807
				GO:1903724	SET	4	-0.25447	-0.0044202	0.8521	0.61739	Other Programs	0.25447
				GO:1903753	SET	4	1.4026	0.024363	0.85209	0.049893	Other Programs	1.4026
				GO:1903765	SET	2	-0.91511	-0.011241	1.2084	0.77556	Other Programs	0.91511
				GO:1903774	SET	2	-1.0633	-0.013062	1.2042	0.81138	Other Programs	1.0633
				GO:1903779	SET	2	-1.9125	-0.023492	1.5154	0.89651	Other Programs	1.9125
				GO:1903799	SET	5	-0.37163	-0.0072169	0.76136	0.68726	Other Programs	0.37163
				GO:1903800	SET	8	-0.42361	-0.010404	0.60575	0.75781	Other Programs	0.42361
				GO:1903801	SET	2	0.17433	0.0021415	1.2177	0.44308	Other Programs	0.17433
				GO:1903817	SET	2	-1.3305	-0.016344	1.2143	0.86338	Other Programs	1.3305
				GO:1903818	SET	2	-1.1194	-0.01375	1.205	0.82355	Other Programs	1.1194
				GO:1903827	SET	4	0.27147	0.0047156	0.82481	0.37103	Other Programs	0.27147
				GO:1903843	SET	2	-0.89575	-0.011003	1.1883	0.7745	Other Programs	0.89575
				GO:1903852	SET	2	-0.057681	-0.00070853	1.1861	0.51939	Other Programs	0.057681
				GO:1903861	SET	14	-0.32786	-0.01065	0.45591	0.76396	Other Programs	0.32786
				GO:1903895	SET	3	0.96017	0.014444	0.97342	0.16198	Other Programs	0.96017
				GO:1903896	SET	2	-0.0089425	-0.00010985	1.2025	0.50297	Other Programs	0.0089425
				GO:1903898	SET	2	1.9558	0.024024	1.0956	0.037127	Other Programs	1.9558
				GO:1903899	SET	2	-0.0089425	-0.00010985	1.2025	0.50297	Other Programs	0.0089425
				GO:1903902	SET	6	-0.53421	-0.011364	0.69993	0.77733	Other Programs	0.53421
				GO:1903905	SET	2	1.314	0.01614	1.1864	0.13405	Other Programs	1.314
				GO:1903912	SET	3	0.85906	0.012923	0.91721	0.17449	Other Programs	0.85906
				GO:1903955	SET	18	-0.26357	-0.009707	0.4013	0.74434	Other Programs	0.26357
				GO:1903974	SET	2	-1.0189	-0.012516	1.2082	0.80046	Other Programs	1.0189
				GO:1903980	SET	2	2.481	0.030475	1.2044	0.019715	Other Programs	2.481
				GO:1903984	SET	3	-0.54248	-0.0081609	0.98069	0.70992	Other Programs	0.54248
				GO:1904030	SET	2	-0.96295	-0.011828	1.2144	0.78609	Other Programs	0.96295
				GO:1904031	SET	2	-0.50464	-0.0061987	1.163	0.66782	Other Programs	0.50464
				GO:1904106	SET	2	-1.4417	-0.017709	1.2143	0.88242	Other Programs	1.4417
				GO:1904153	SET	5	1.7777	0.034523	0.71139	0.0062345	Other Programs	1.7777
				GO:1904154	SET	2	-0.52107	-0.0064006	1.0957	0.68281	Other Programs	0.52107
				GO:1904172	SET	2	0.63137	0.0077554	1.2084	0.30067	Other Programs	0.63137
				GO:1904234	SET	2	-1.31	-0.016092	1.2155	0.85942	Other Programs	1.31
				GO:1904261	SET	5	-1.5982	-0.031036	0.70358	0.98843	Other Programs	1.5982
				GO:1904262	SET	8	-0.4624	-0.011357	0.58035	0.7872	Other Programs	0.4624
				GO:1904263	SET	8	-0.7566	-0.018583	0.56764	0.90871	Other Programs	0.7566
				GO:1904273	SET	2	2.1429	0.026323	1.2166	0.039099	Other Programs	2.1429
				GO:1904294	SET	3	1.1343	0.017064	0.95733	0.11804	Other Programs	1.1343
				GO:1904322	SET	4	0.13913	0.0024167	0.85079	0.43505	Other Programs	0.13913
				GO:1904354	SET	5	0.4239	0.008232	0.72005	0.27803	Other Programs	0.4239
				GO:1904355	SET	13	-0.74529	-0.023331	0.44348	0.95356	Other Programs	0.74529
				GO:1904357	SET	5	1.0562	0.020511	0.74765	0.078887	Other Programs	1.0562
				GO:1904358	SET	4	-0.22159	-0.003849	0.80653	0.60824	Other Programs	0.22159
				GO:1904378	SET	2	1.7984	0.022091	1.1752	0.062979	Other Programs	1.7984
				GO:1904382	SET	4	0.0059139	0.00010273	0.81244	0.4971	Other Programs	0.0059139
				GO:1904385	SET	3	-0.64175	-0.0096543	0.98633	0.74236	Other Programs	0.64175
				GO:1904417	SET	2	-1.7459	-0.021446	1.1936	0.92822	Other Programs	1.7459
				GO:1904424	SET	2	-1.6203	-0.019903	1.2121	0.90934	Other Programs	1.6203
				GO:1904430	SET	3	1.6804	0.025279	0.94238	0.037296	Other Programs	1.6804
				GO:1904466	SET	2	-1.0189	-0.012516	1.2082	0.80046	Other Programs	1.0189
				GO:1904504	SET	4	-0.80131	-0.013919	0.85104	0.82678	Other Programs	0.80131
				GO:1904515	SET	2	0.50385	0.0061891	1.1391	0.32914	Other Programs	0.50385
				GO:1904582	SET	2	-1.2253	-0.015051	1.2145	0.84346	Other Programs	1.2253
				GO:1904613	SET	2	-1.1319	-0.013904	1.2182	0.8236	Other Programs	1.1319
				GO:1904628	SET	2	1.1074	0.013603	1.1838	0.17479	Other Programs	1.1074
				GO:1904645	SET	4	-0.60761	-0.010554	0.86081	0.75986	Other Programs	0.60761
				GO:1904646	SET	25	-0.11855	-0.0051442	0.33911	0.63668	Other Programs	0.11855
				GO:1904659	SET	7	-0.32078	-0.0073703	0.64618	0.6902	Other Programs	0.32078
				GO:1904667	SET	8	0.17409	0.004276	0.59213	0.38438	Other Programs	0.17409
				GO:1904668	SET	7	0.21939	0.0050408	0.60975	0.3595	Other Programs	0.21939
				GO:1904685	SET	2	1.6071	0.019741	1.2088	0.091851	Other Programs	1.6071
				GO:1904694	SET	2	1.7502	0.021499	1.215	0.07488	Other Programs	1.7502
				GO:1904706	SET	12	0.0023114	6.952e-05	0.48849	0.49811	Other Programs	0.0023114
				GO:1904707	SET	17	-0.67823	-0.024275	0.4136	0.94946	Other Programs	0.67823
				GO:1904715	SET	2	-0.87101	-0.010699	1.0495	0.7967	Other Programs	0.87101
				GO:1904751	SET	2	2.3735	0.029155	1.2117	0.025077	Other Programs	2.3735
				GO:1904753	SET	4	0.61566	0.010694	0.85821	0.23658	Other Programs	0.61566
				GO:1904754	SET	6	0.8707	0.018522	0.69844	0.10628	Other Programs	0.8707
				GO:1904776	SET	2	1.6786	0.020619	1.1603	0.074017	Other Programs	1.6786
				GO:1904778	SET	5	-0.58189	-0.0113	0.7449	0.78264	Other Programs	0.58189
				GO:1904780	SET	2	-0.17269	-0.0021212	1.217	0.55642	Other Programs	0.17269
				GO:1904781	SET	7	0.22757	0.0052286	0.62846	0.35864	Other Programs	0.22757
				GO:1904798	SET	3	0.37191	0.0055949	0.98567	0.35297	Other Programs	0.37191
				GO:1904825	SET	2	0.90849	0.01116	1.5311	0.27648	Other Programs	0.90849
				GO:1904851	SET	5	-0.7316	-0.014208	0.82771	0.81161	Other Programs	0.7316
				GO:1904862	SET	3	0.032654	0.00049124	0.99632	0.48693	Other Programs	0.032654
				GO:1904871	SET	6	-1.095	-0.023294	0.68359	0.9454	Other Programs	1.095
				GO:1904872	SET	2	-0.59843	-0.0073509	1.202	0.6907	Other Programs	0.59843
				GO:1904874	SET	8	-0.6971	-0.017122	0.62869	0.86623	Other Programs	0.6971
				GO:1904884	SET	2	-0.8314	-0.010213	1.0791	0.77948	Other Programs	0.8314
				GO:1904888	SET	3	-0.60494	-0.0091005	0.97776	0.73194	Other Programs	0.60494
				GO:1904894	SET	4	0.0049189	8.5444e-05	0.85167	0.4977	Other Programs	0.0049189
				GO:1904906	SET	3	-0.68585	-0.010318	0.98523	0.75682	Other Programs	0.68585
				GO:1904948	SET	2	-1.1442	-0.014055	1.2095	0.82792	Other Programs	1.1442
				GO:1904951	SET	5	0.67916	0.013189	0.76495	0.18732	Other Programs	0.67916
				GO:1904954	SET	2	-0.84713	-0.010406	1.1704	0.76539	Other Programs	0.84713
				GO:1904970	SET	3	-1.1503	-0.017304	0.97847	0.88011	Other Programs	1.1503
				GO:1904996	SET	6	-0.066741	-0.0014198	0.62552	0.54248	Other Programs	0.066741
				GO:1905039	SET	2	-0.60765	-0.0074642	1.1787	0.6969	Other Programs	0.60765
				GO:1905053	SET	2	-0.42496	-0.0052201	1.2109	0.63719	Other Programs	0.42496
				GO:1905064	SET	5	0.19706	0.0038268	0.69937	0.38907	Other Programs	0.19706
				GO:1905098	SET	3	-0.0075215	-0.00011315	0.98047	0.50306	Other Programs	0.0075215
				GO:1905135	SET	2	1.1137	0.013681	1.1568	0.16784	Other Programs	1.1137
				GO:1905146	SET	2	0.36847	0.0045261	1.2112	0.38049	Other Programs	0.36847
				GO:1905150	SET	2	1.0135	0.012449	1.2078	0.20071	Other Programs	1.0135
				GO:1905168	SET	8	0.78089	0.01918	0.55392	0.079321	Other Programs	0.78089
				GO:1905224	SET	2	3.6088	0.044329	1.199	0.0013091	Other Programs	3.6088
				GO:1905259	SET	2	-1.0641	-0.013071	1.2017	0.81205	Other Programs	1.0641
				GO:1905278	SET	3	-0.87049	-0.013095	0.97948	0.81292	Other Programs	0.87049
				GO:1905279	SET	2	0.30383	0.0037321	1.2033	0.40033	Other Programs	0.30383
				GO:1905289	SET	2	2.105	0.025857	1.1936	0.038913	Other Programs	2.105
				GO:1905323	SET	4	-0.75937	-0.01319	0.80281	0.82789	Other Programs	0.75937
				GO:1905337	SET	3	0.10622	0.001598	0.98835	0.45721	Other Programs	0.10622
				GO:1905342	SET	4	-0.069818	-0.0012128	0.85587	0.53251	Other Programs	0.069818
				GO:1905382	SET	2	-0.34655	-0.0042569	0.99025	0.63682	Other Programs	0.34655
				GO:1905448	SET	3	-0.8392	-0.012625	0.99341	0.80087	Other Programs	0.8392
				GO:1905460	SET	2	-1.2162	-0.014939	1.1811	0.84841	Other Programs	1.2162
				GO:1905461	SET	5	0.35042	0.0068052	0.76431	0.32331	Other Programs	0.35042
				GO:1905477	SET	2	0.61822	0.0075939	1.2159	0.30557	Other Programs	0.61822
				GO:1905515	SET	11	0.12139	0.0034957	0.50996	0.40593	Other Programs	0.12139
				GO:1905563	SET	4	-0.31487	-0.0054694	0.86003	0.64286	Other Programs	0.31487
				GO:1905564	SET	10	-0.12706	-0.0034888	0.53657	0.59359	Other Programs	0.12706
				GO:1905581	SET	2	-1.3262	-0.01629	1.2182	0.86184	Other Programs	1.3262
				GO:1905598	SET	7	0.48625	0.011172	0.6152	0.21466	Other Programs	0.48625
				GO:1905599	SET	3	-0.44045	-0.0066259	0.86535	0.69461	Other Programs	0.44045
				GO:1905601	SET	2	-1.5775	-0.019378	1.077	0.9285	Other Programs	1.5775
				GO:1905602	SET	2	-1.3262	-0.01629	1.2182	0.86184	Other Programs	1.3262
				GO:1905604	SET	2	0.6455	0.0079291	1.2185	0.29814	Other Programs	0.6455
				GO:1905605	SET	4	-0.282	-0.0048984	0.86081	0.62839	Other Programs	0.282
				GO:1905606	SET	8	-0.0096573	-0.0002372	0.60686	0.50635	Other Programs	0.0096573
				GO:1905618	SET	7	0.32338	0.0074301	0.64061	0.30685	Other Programs	0.32338
				GO:1905634	SET	3	0.019112	0.00028751	0.87082	0.49125	Other Programs	0.019112
				GO:1905636	SET	3	0.40407	0.0060788	0.94477	0.33444	Other Programs	0.40407
				GO:1905643	SET	2	-0.59609	-0.0073221	1.2193	0.68753	Other Programs	0.59609
				GO:1905665	SET	2	-1.0325	-0.012682	1.2174	0.80179	Other Programs	1.0325
				GO:1905675	SET	2	-0.58409	-0.0071747	0.92402	0.73634	Other Programs	0.58409
				GO:1905684	SET	2	-0.66493	-0.0081677	1.1289	0.72207	Other Programs	0.66493
				GO:1905709	SET	2	-0.2092	-0.0025697	1.1303	0.57342	Other Programs	0.2092
				GO:1905719	SET	2	0.59404	0.007297	1.1144	0.297	Other Programs	0.59404
				GO:1905765	SET	2	0.79264	0.0097364	0.97719	0.20865	Other Programs	0.79264
				GO:1905778	SET	2	3.4578	0.042474	1.1301	0.0011105	Other Programs	3.4578
				GO:1905793	SET	2	-1.5049	-0.018486	1.1118	0.91205	Other Programs	1.5049
				GO:1905820	SET	2	-1.0255	-0.012597	1.2044	0.80275	Other Programs	1.0255
				GO:1905832	SET	3	-0.32418	-0.0048769	0.9503	0.6335	Other Programs	0.32418
				GO:1905839	SET	2	3.4578	0.042474	1.1301	0.0011105	Other Programs	3.4578
				GO:1905870	SET	2	-1.4102	-0.017322	1.2096	0.87814	Other Programs	1.4102
				GO:1905907	SET	4	0.81661	0.014185	0.82298	0.16055	Other Programs	0.81661
				GO:1905908	SET	2	1.5535	0.019082	1.1782	0.093684	Other Programs	1.5535
				GO:1990000	SET	5	1.0365	0.020129	0.76242	0.087009	Other Programs	1.0365
				GO:1990051	SET	2	-1.0352	-0.012716	1.2124	0.80339	Other Programs	1.0352
				GO:1990090	SET	5	0.16502	0.0032047	0.69992	0.40681	Other Programs	0.16502
				GO:1990108	SET	2	-1.4516	-0.017831	1.2028	0.88625	Other Programs	1.4516
				GO:1990120	SET	3	1.2044	0.018118	0.91259	0.093474	Other Programs	1.2044
				GO:1990126	SET	7	-0.54447	-0.01251	0.63119	0.80582	Other Programs	0.54447
				GO:1990138	SET	4	1.328	0.023068	0.93468	0.077694	Other Programs	1.328
				GO:1990182	SET	3	-0.32077	-0.0048256	0.96389	0.63035	Other Programs	0.32077
				GO:1990253	SET	3	0.3078	0.0046305	0.98654	0.37752	Other Programs	0.3078
				GO:1990264	SET	2	1.0094	0.012399	1.2183	0.20369	Other Programs	1.0094
				GO:1990266	SET	4	1.9698	0.034216	0.84681	0.010014	Other Programs	1.9698
				GO:1990349	SET	3	0.22147	0.0033318	0.99293	0.41175	Other Programs	0.22147
				GO:1990379	SET	3	0.27066	0.0040717	0.98794	0.39206	Other Programs	0.27066
				GO:1990408	SET	2	0.50315	0.0061804	1.2161	0.33953	Other Programs	0.50315
				GO:1990410	SET	2	0.19115	0.002348	1.2144	0.43747	Other Programs	0.19115
				GO:1990440	SET	4	-0.10038	-0.0017437	0.66253	0.56021	Other Programs	0.10038
				GO:1990456	SET	3	1.0177	0.015309	0.98589	0.15099	Other Programs	1.0177
				GO:1990481	SET	2	-1.0032	-0.012322	1.1968	0.79902	Other Programs	1.0032
				GO:1990502	SET	3	0.34514	0.0051922	0.98187	0.3626	Other Programs	0.34514
				GO:1990535	SET	5	1.289	0.025032	0.71766	0.036249	Other Programs	1.289
				GO:1990573	SET	11	1.415	0.040748	0.5152	0.0030163	Other Programs	1.415
				GO:1990592	SET	4	-0.14048	-0.0024402	0.82869	0.56731	Other Programs	0.14048
				GO:1990743	SET	5	1.0105	0.019623	0.7677	0.094061	Other Programs	1.0105
				GO:1990791	SET	2	0.41334	0.0050772	1.2022	0.3655	Other Programs	0.41334
				GO:1990809	SET	4	-0.89554	-0.015556	0.82943	0.85985	Other Programs	0.89554
				GO:1990822	SET	2	0.43166	0.0053023	1.0336	0.33811	Other Programs	0.43166
				GO:1990869	SET	8	-0.17356	-0.0042628	0.57496	0.61862	Other Programs	0.17356
				GO:1990961	SET	3	-0.4407	-0.0066297	0.96159	0.67663	Other Programs	0.4407
				GO:1990966	SET	4	1.418	0.02463	0.80821	0.03969	Other Programs	1.418
				GO:2000001	SET	4	-0.69759	-0.012117	0.82048	0.80239	Other Programs	0.69759
				GO:2000008	SET	5	-0.43949	-0.0085349	0.76203	0.71794	Other Programs	0.43949
				GO:2000009	SET	7	1.674	0.038461	0.68675	0.0074011	Other Programs	1.674
				GO:2000010	SET	5	0.21335	0.0041433	0.77484	0.39153	Other Programs	0.21335
				GO:2000020	SET	2	-1.2847	-0.015781	1.208	0.85621	Other Programs	1.2847
				GO:2000036	SET	4	1.579	0.027427	0.84015	0.030107	Other Programs	1.579
				GO:2000042	SET	9	-0.00024021	-6.2577e-06	0.53317	0.50018	Other Programs	0.00024021
				GO:2000045	SET	5	-0.6338	-0.012308	0.82753	0.77812	Other Programs	0.6338
				GO:2000048	SET	7	-0.27706	-0.0063658	0.63265	0.66928	Other Programs	0.27706
				GO:2000049	SET	4	0.44672	0.0077597	0.84014	0.29746	Other Programs	0.44672
				GO:2000051	SET	2	0.96236	0.011821	1.1898	0.20931	Other Programs	0.96236
				GO:2000058	SET	3	1.2364	0.0186	0.94933	0.0964	Other Programs	1.2364
				GO:2000059	SET	7	-0.42633	-0.0097954	0.63517	0.74895	Other Programs	0.42633
				GO:2000060	SET	7	-0.91105	-0.020932	0.64303	0.92172	Other Programs	0.91105
				GO:2000064	SET	2	-1.0032	-0.012323	1.1644	0.80554	Other Programs	1.0032
				GO:2000065	SET	4	-0.23375	-0.0040603	0.855	0.60772	Other Programs	0.23375
				GO:2000096	SET	3	-0.062092	-0.00093409	0.93865	0.52637	Other Programs	0.062092
				GO:2000098	SET	2	-0.87782	-0.010783	1.1964	0.76843	Other Programs	0.87782
				GO:2000107	SET	2	-1.0566	-0.012979	1.171	0.81654	Other Programs	1.0566
				GO:2000114	SET	4	0.92142	0.016005	0.83383	0.13458	Other Programs	0.92142
				GO:2000117	SET	2	-1.5362	-0.01887	1.209	0.89806	Other Programs	1.5362
				GO:2000134	SET	13	-0.48657	-0.015232	0.47359	0.84788	Other Programs	0.48657
				GO:2000144	SET	4	-0.93484	-0.016238	0.85824	0.86197	Other Programs	0.93484
				GO:2000145	SET	5	0.61935	0.012028	0.7587	0.20716	Other Programs	0.61935
				GO:2000146	SET	7	-0.20242	-0.0046507	0.64013	0.62408	Other Programs	0.20242
				GO:2000147	SET	7	-1.3362	-0.030702	0.64494	0.98085	Other Programs	1.3362
				GO:2000210	SET	4	-1.277	-0.022182	0.74216	0.95733	Other Programs	1.277
				GO:2000234	SET	6	0.69448	0.014773	0.68617	0.15575	Other Programs	0.69448
				GO:2000249	SET	8	1.0878	0.026719	0.5825	0.030927	Other Programs	1.0878
				GO:2000251	SET	10	0.69124	0.018981	0.52397	0.093557	Other Programs	0.69124
				GO:2000270	SET	2	-0.41137	-0.0050531	1.2183	0.63219	Other Programs	0.41137
				GO:2000271	SET	7	-0.19472	-0.0044739	0.62583	0.62215	Other Programs	0.19472
				GO:2000272	SET	4	0.32812	0.0056995	0.85282	0.35022	Other Programs	0.32812
				GO:2000273	SET	6	-0.54531	-0.0116	0.69181	0.78471	Other Programs	0.54531
				GO:2000279	SET	6	0.36162	0.0076926	0.69252	0.30078	Other Programs	0.36162
				GO:2000286	SET	2	-0.95652	-0.01175	1.2168	0.78409	Other Programs	0.95652
				GO:2000299	SET	2	-0.2092	-0.0025697	1.1303	0.57342	Other Programs	0.2092
				GO:2000300	SET	4	0.88465	0.015367	0.93476	0.17198	Other Programs	0.88465
				GO:2000311	SET	4	0.34106	0.0059244	0.86037	0.3459	Other Programs	0.34106
				GO:2000340	SET	3	0.2959	0.0044514	1.0007	0.38374	Other Programs	0.2959
				GO:2000341	SET	2	-0.61155	-0.0075121	1.2173	0.6923	Other Programs	0.61155
				GO:2000343	SET	3	-0.36264	-0.0054554	0.9923	0.64261	Other Programs	0.36264
				GO:2000344	SET	5	0.74886	0.014543	0.73841	0.15526	Other Programs	0.74886
				GO:2000349	SET	2	1.2979	0.015943	1.2143	0.14257	Other Programs	1.2979
				GO:2000352	SET	20	0.63111	0.024498	0.38627	0.051157	Other Programs	0.63111
				GO:2000353	SET	9	-0.4024	-0.010483	0.52518	0.77822	Other Programs	0.4024
				GO:2000360	SET	2	0.8469	0.010403	1.2103	0.24205	Other Programs	0.8469
				GO:2000369	SET	4	1.5872	0.02757	0.84723	0.030519	Other Programs	1.5872
				GO:2000370	SET	2	-0.79546	-0.0097712	1.1942	0.74733	Other Programs	0.79546
				GO:2000373	SET	3	-0.8116	-0.012209	0.94235	0.80544	Other Programs	0.8116
				GO:2000377	SET	4	0.42552	0.0073915	0.78523	0.29394	Other Programs	0.42552
				GO:2000378	SET	6	-1.3305	-0.028304	0.68715	0.97357	Other Programs	1.3305
				GO:2000379	SET	12	-0.20982	-0.0063107	0.48314	0.66795	Other Programs	0.20982
				GO:2000392	SET	2	-1.553	-0.019076	1.2122	0.89992	Other Programs	1.553
				GO:2000393	SET	2	-0.47262	-0.0058055	1.0832	0.66869	Other Programs	0.47262
				GO:2000394	SET	5	0.0023109	4.4878e-05	0.76673	0.4988	Other Programs	0.0023109
				GO:2000402	SET	4	-0.72592	-0.012609	0.82082	0.81175	Other Programs	0.72592
				GO:2000405	SET	2	-0.54466	-0.0066904	1.2006	0.67496	Other Programs	0.54466
				GO:2000406	SET	6	1.2388	0.026352	0.64427	0.027267	Other Programs	1.2388
				GO:2000434	SET	5	0.63992	0.012427	0.75714	0.19901	Other Programs	0.63992
				GO:2000435	SET	2	1.2617	0.015498	1.1351	0.1332	Other Programs	1.2617
				GO:2000436	SET	4	0.81058	0.01408	0.83647	0.16627	Other Programs	0.81058
				GO:2000463	SET	2	-0.67322	-0.0082696	1.2156	0.71015	Other Programs	0.67322
				GO:2000479	SET	2	-1.4745	-0.018113	0.8344	0.96139	Other Programs	1.4745
				GO:2000480	SET	5	-0.5899	-0.011456	0.68007	0.80713	Other Programs	0.5899
				GO:2000481	SET	3	1.1378	0.017117	0.99328	0.12601	Other Programs	1.1378
				GO:2000502	SET	2	4.092	0.050264	1.5492	0.004134	Other Programs	4.092
				GO:2000510	SET	3	-0.1656	-0.0024913	0.9931	0.56622	Other Programs	0.1656
				GO:2000535	SET	4	-0.74276	-0.012902	0.83163	0.8141	Other Programs	0.74276
				GO:2000544	SET	2	-1.7493	-0.021488	1.2051	0.92667	Other Programs	1.7493
				GO:2000546	SET	3	-1.2561	-0.018896	0.97193	0.90187	Other Programs	1.2561
				GO:2000562	SET	3	-0.37205	-0.0055971	0.98902	0.64661	Other Programs	0.37205
				GO:2000563	SET	3	1.7965	0.027025	0.99154	0.03502	Other Programs	1.7965
				GO:2000573	SET	6	-0.20775	-0.0044193	0.69873	0.61689	Other Programs	0.20775
				GO:2000601	SET	6	-0.17933	-0.0038147	0.68651	0.60303	Other Programs	0.17933
				GO:2000611	SET	3	1.2234	0.018405	0.99453	0.10933	Other Programs	1.2234
				GO:2000615	SET	3	0.78542	0.011816	0.87176	0.18381	Other Programs	0.78542
				GO:2000617	SET	3	-1.4766	-0.022214	0.97281	0.93547	Other Programs	1.4766
				GO:2000620	SET	2	-1.8204	-0.022361	1.2048	0.93459	Other Programs	1.8204
				GO:2000623	SET	3	0.45469	0.0068402	0.99398	0.32368	Other Programs	0.45469
				GO:2000627	SET	2	-0.76755	-0.0094283	1.2126	0.73662	Other Programs	0.76755
				GO:2000630	SET	2	0.3868	0.0047513	1.1334	0.36645	Other Programs	0.3868
				GO:2000632	SET	2	-0.6316	-0.0077583	1.2034	0.70015	Other Programs	0.6316
				GO:2000635	SET	3	0.4755	0.0071533	0.988	0.31516	Other Programs	0.4755
				GO:2000637	SET	8	0.40886	0.010042	0.59259	0.24512	Other Programs	0.40886
				GO:2000641	SET	3	1.3219	0.019887	0.92239	0.075916	Other Programs	1.3219
				GO:2000643	SET	4	0.2689	0.0046709	0.78514	0.36599	Other Programs	0.2689
				GO:2000646	SET	3	-0.2907	-0.0043732	0.94833	0.6204	Other Programs	0.2907
				GO:2000648	SET	4	1.325	0.023015	0.85948	0.061596	Other Programs	1.325
				GO:2000649	SET	7	-0.22898	-0.0052612	0.64529	0.63865	Other Programs	0.22898
				GO:2000650	SET	5	-0.077414	-0.0015034	0.76897	0.54009	Other Programs	0.077414
				GO:2000651	SET	2	-0.39999	-0.0049133	1.2071	0.62981	Other Programs	0.39999
				GO:2000660	SET	2	-0.32162	-0.0039507	1.197	0.60591	Other Programs	0.32162
				GO:2000669	SET	4	1.373	0.02385	0.85333	0.053818	Other Programs	1.373
				GO:2000670	SET	2	1.6314	0.02004	1.2149	0.089682	Other Programs	1.6314
				GO:2000675	SET	2	-1.326	-0.016288	1.1443	0.87673	Other Programs	1.326
				GO:2000678	SET	2	0.1654	0.0020317	0.81245	0.41934	Other Programs	0.1654
				GO:2000679	SET	9	-0.78024	-0.020326	0.54053	0.92555	Other Programs	0.78024
				GO:2000726	SET	3	-1.4154	-0.021292	0.98918	0.92375	Other Programs	1.4154
				GO:2000727	SET	4	-1.3137	-0.02282	0.86023	0.93663	Other Programs	1.3137
				GO:2000737	SET	4	-0.85721	-0.01489	0.85829	0.84103	Other Programs	0.85721
				GO:2000741	SET	2	-1.2281	-0.015085	1.2185	0.84323	Other Programs	1.2281
				GO:2000766	SET	3	1.8913	0.028453	0.97612	0.026346	Other Programs	1.8913
				GO:2000767	SET	2	-0.7962	-0.0097802	1.1114	0.76313	Other Programs	0.7962
				GO:2000772	SET	5	-1.3121	-0.025481	0.75726	0.95842	Other Programs	1.3121
				GO:2000773	SET	9	0.32357	0.0084292	0.51379	0.26443	Other Programs	0.32357
				GO:2000774	SET	2	3.4813	0.042763	1.2149	0.0020857	Other Programs	3.4813
				GO:2000779	SET	2	-1.571	-0.019298	1.2097	0.90296	Other Programs	1.571
				GO:2000780	SET	4	0.18688	0.0032461	0.84222	0.4122	Other Programs	0.18688
				GO:2000781	SET	7	0.71508	0.01643	0.63464	0.12993	Other Programs	0.71508
				GO:2000785	SET	5	0.36187	0.0070274	0.75374	0.31558	Other Programs	0.36187
				GO:2000786	SET	7	0.52853	0.012144	0.61826	0.19632	Other Programs	0.52853
				GO:2000805	SET	2	-1.1926	-0.014649	1.2191	0.83601	Other Programs	1.1926
				GO:2000810	SET	4	0.59271	0.010296	0.86133	0.24569	Other Programs	0.59271
				GO:2000811	SET	14	0.37127	0.012061	0.43566	0.19706	Other Programs	0.37127
				GO:2000819	SET	2	-0.012397	-0.00015228	1.1863	0.50417	Other Programs	0.012397
				GO:2000866	SET	2	-0.18924	-0.0023246	1.2043	0.56243	Other Programs	0.18924
				GO:2001020	SET	6	-0.6313	-0.013429	0.669	0.82732	Other Programs	0.6313
				GO:2001022	SET	6	0.55269	0.011757	0.69915	0.21462	Other Programs	0.55269
				GO:2001027	SET	3	-0.39128	-0.0058863	0.95007	0.65977	Other Programs	0.39128
				GO:2001028	SET	7	0.12697	0.0029173	0.64682	0.42219	Other Programs	0.12697
				GO:2001032	SET	2	0.29976	0.0036821	1.214	0.40249	Other Programs	0.29976
				GO:2001033	SET	2	1.1284	0.01386	0.967	0.12164	Other Programs	1.1284
				GO:2001034	SET	9	-0.68835	-0.017932	0.57307	0.88515	Other Programs	0.68835
				GO:2001056	SET	3	0.69463	0.01045	0.95803	0.23421	Other Programs	0.69463
				GO:2001135	SET	2	-0.87709	-0.010774	1.1873	0.76995	Other Programs	0.87709
				GO:2001137	SET	3	0.87597	0.013178	0.99011	0.18816	Other Programs	0.87597
				GO:2001140	SET	3	-0.069176	-0.0010407	0.98828	0.5279	Other Programs	0.069176
				GO:2001141	SET	2	-1.1107	-0.013643	1.1494	0.83305	Other Programs	1.1107
				GO:2001168	SET	3	-1.1555	-0.017383	0.85695	0.91123	Other Programs	1.1555
				GO:2001170	SET	2	1.562	0.019187	1.2179	0.099844	Other Programs	1.562
				GO:2001171	SET	3	-1.1555	-0.017383	0.97767	0.88136	Other Programs	1.1555
				GO:2001186	SET	2	1.9425	0.023861	1.2176	0.05533	Other Programs	1.9425
				GO:2001189	SET	2	3.7711	0.046323	1.1946	0.00079966	Other Programs	3.7711
				GO:2001190	SET	2	2.3033	0.028293	1.2123	0.028734	Other Programs	2.3033
				GO:2001200	SET	3	-1.7433	-0.026226	0.8845	0.97563	Other Programs	1.7433
				GO:2001205	SET	3	2.317	0.034857	0.99524	0.0099605	Other Programs	2.317
				GO:2001214	SET	3	1.6897	0.02542	0.99189	0.044243	Other Programs	1.6897
				GO:2001222	SET	4	0.040489	0.00070331	0.85635	0.48114	Other Programs	0.040489
				GO:2001225	SET	2	-1.4146	-0.017376	1.1611	0.88843	Other Programs	1.4146
				GO:2001234	SET	5	1.221	0.023712	0.69026	0.038461	Other Programs	1.221
				GO:2001235	SET	7	0.1495	0.0034349	0.64569	0.40845	Other Programs	0.1495
				GO:2001236	SET	3	0.78491	0.011808	0.89075	0.18912	Other Programs	0.78491
				GO:2001237	SET	18	-0.40573	-0.014942	0.38914	0.85143	Other Programs	0.40573
				GO:2001238	SET	13	-1.0429	-0.032646	0.44357	0.99063	Other Programs	1.0429
				GO:2001240	SET	5	0.12338	0.002396	0.75764	0.43532	Other Programs	0.12338
				GO:2001242	SET	3	0.12203	0.0018357	0.98093	0.4505	Other Programs	0.12203
				GO:2001243	SET	10	-0.48308	-0.013265	0.52783	0.81995	Other Programs	0.48308
				GO:2001244	SET	14	-0.30993	-0.010068	0.41547	0.77215	Other Programs	0.30993
				GO:2001255	SET	2	-0.25782	-0.0031669	1.2063	0.58462	Other Programs	0.25782
				GO:2001256	SET	5	0.33995	0.0066017	0.72808	0.32029	Other Programs	0.33995
				GO:2001268	SET	4	-0.076823	-0.0013344	0.84355	0.53628	Other Programs	0.076823
				GO:2001269	SET	4	0.84049	0.0146	0.85826	0.16373	Other Programs	0.84049
				GO:2001271	SET	2	0.14792	0.001817	1.1842	0.4503	Other Programs	0.14792
				GO:2001272	SET	2	1.4913	0.018319	1.1484	0.097044	Other Programs	1.4913

### Sheet: 15. Gene replication results
Trait (medium)	GWAS	KGWAS	Relative Improvement (%)
BMD_Heel_TScore	13	14	7.69231
Vitamin_D	13	14	7.69231
Phosphate	13	15	15.3846
Allergy_Eczema	12	17	41.6667
Asp_Aminotrans	17	17	0
Balding	19	19	0
Hypothyroidism	7	21	200
White_Blood_Cell	9	21	133.333
Total_Bilirubin	24	24	0
Body_Mass_Index	20	26	30
Sunburn	21	26	23.8095
Testosterone	28	29	3.57143
Cholesterol	42	48	14.2857
IGF-1	46	49	6.52174
Red_Cell_Width	43	54	25.5814
Creatinine	46	57	23.913
Alk_Phosphatase	54	60	11.1111
Red_Blood_Cell	46	60	30.4348
Platelet_Count	68	75	10.2941
Height	70	84	20
Total_Protein	76	91	19.7368

### Sheet: 16. Gene drug target recall
index	Top 1000-GWAS	Top 1000-KGWAS	Trait
K50	8	12	CD
K90	1	1	Celiac
K51	10	11	UC
M32	5	6	SLE
G35	11	12	MS
L30	3	1	Eczema
J45	15	12	ASM
G30	9	17	AD
F31	12	17	BP
G47	5	8	Insomnia
F32	9	10	MDD
F20	15	18	SCZ
I48	14	16	AF
I25	14	16	CAD
I10	20	20	HTN

### Sheet: 17. Cell population detect trai
ICD10
A09
A41
B96
C43
C44
C50
C61
C77
C78
D12
D25
D50
D64
E03
E04
E05
E10
E11
E66
E78
E87
F17
F32
F41
G56
H25
H26
H40
I10
I20
I21
I25
I48
I50
I51
I73
I80
I83
I84
J18
J45
J90
J98
K20
K21
K22
K29
K30
K31
K40
K44
K50
K51
K52
K57
K58
K59
K62
K63
K64
K80
K90
K92
L03
L40
L57
L72
M06
M10
M13
M16
M17
M19
M20
M23
M25
M47
M51
M54
M72
M75
M79
M81
N17
N18
N20
N32
N39
N40
N81
N84
N92
N95

### Sheet: 18. Cell population detection r
Cell Type	# of Detected Cells	Method	Log10 # of Detected Cells
B cell	217	GWAS	2.33646
Bergmann glial cell	0	GWAS	-inf
Brush cell of epithelium proper of large intestine	4	GWAS	0.60206
CD4-positive, alpha-beta T cell	557	GWAS	2.74586
CD8-positive, alpha-beta T cell	369	GWAS	2.56703
DN4 thymocyte	625	GWAS	2.79588
Kupffer cell	16	GWAS	1.20412
NK cell	164	GWAS	2.21484
T cell	679	GWAS	2.83187
adventitial cell	186	GWAS	2.26951
aortic endothelial cell	4	GWAS	0.60206
astrocyte	5	GWAS	0.69897
atrial myocyte	4	GWAS	0.60206
basal cell	34	GWAS	1.53148
basal cell of epidermis	16	GWAS	1.20412
basal epithelial cell of tracheobronchial tree	9	GWAS	0.954242
basophil	4	GWAS	0.60206
bladder cell	1323	GWAS	3.12156
bladder urothelial cell	1	GWAS	0
brain pericyte	81	GWAS	1.90848
bronchial smooth muscle cell	72	GWAS	1.85733
bulge keratinocyte	29	GWAS	1.4624
chondrocyte	398	GWAS	2.59988
dendritic cell	7	GWAS	0.845098
early pro-B cell	1	GWAS	0
endocardial cell	5	GWAS	0.69897
endothelial cell	104	GWAS	2.01703
endothelial cell of coronary artery	44	GWAS	1.64345
endothelial cell of hepatic sinusoid	15	GWAS	1.17609
endothelial cell of lymphatic vessel	7	GWAS	0.845098
enterocyte of epithelium of large intestine	12	GWAS	1.07918
enteroendocrine cell	14	GWAS	1.14613
epidermal cell	1	GWAS	0
epithelial cell	36	GWAS	1.5563
epithelial cell of large intestine	16	GWAS	1.20412
epithelial cell of proximal tubule	18	GWAS	1.25527
epithelial cell of thymus	4	GWAS	0.60206
fenestrated cell	10	GWAS	1
fibroblast	973	GWAS	2.98811
fibroblast of cardiac tissue	1112	GWAS	3.0461
fibroblast of lung	184	GWAS	2.26482
fibrocyte	8	GWAS	0.90309
granulocyte	14	GWAS	1.14613
granulocytopoietic cell	2	GWAS	0.30103
hematopoietic stem cell	36	GWAS	1.5563
hepatocyte	453	GWAS	2.6561
immature B cell	20	GWAS	1.30103
interneuron	2	GWAS	0.30103
keratinocyte	2	GWAS	0.30103
kidney collecting duct epithelial cell	18	GWAS	1.25527
kidney collecting duct principal cell	41	GWAS	1.61278
kidney interstitial fibroblast	2	GWAS	0.30103
kidney loop of Henle ascending limb epithelial cell	138	GWAS	2.13988
large intestine goblet cell	8	GWAS	0.90309
late pro-B cell	10	GWAS	1
leukocyte	12	GWAS	1.07918
luminal epithelial cell of mammary gland	11	GWAS	1.04139
lymphocyte	4	GWAS	0.60206
macrophage	79	GWAS	1.89763
mature NK T cell	58	GWAS	1.76343
mature alpha-beta T cell	119	GWAS	2.07555
medium spiny neuron	65	GWAS	1.81291
megakaryocyte-erythroid progenitor cell	6	GWAS	0.778151
mesangial cell	15	GWAS	1.17609
mesenchymal stem cell	398	GWAS	2.59988
mesenchymal stem cell of adipose	2905	GWAS	3.46315
microglial cell	77	GWAS	1.88649
monocyte	9	GWAS	0.954242
mucus secreting cell	81	GWAS	1.90848
myeloid cell	56	GWAS	1.74819
myeloid dendritic cell	17	GWAS	1.23045
myeloid leukocyte	7	GWAS	0.845098
naive B cell	114	GWAS	2.0569
neuroepithelial cell	7	GWAS	0.845098
neuron	29	GWAS	1.4624
neuronal stem cell	1	GWAS	0
neutrophil	4	GWAS	0.60206
non-classical monocyte	1	GWAS	0
oligodendrocyte	0	GWAS	-inf
oligodendrocyte precursor cell	0	GWAS	-inf
pancreatic A cell	1	GWAS	0
pancreatic B cell	20	GWAS	1.30103
pancreatic D cell	0	GWAS	-inf
pancreatic PP cell	0	GWAS	-inf
pancreatic acinar cell	1	GWAS	0
pancreatic ductal cell	2	GWAS	0.30103
pancreatic stellate cell	29	GWAS	1.4624
pericyte cell	33	GWAS	1.51851
plasma cell	1	GWAS	0
precursor B cell	16	GWAS	1.20412
proerythroblast	8	GWAS	0.90309
professional antigen presenting cell	5	GWAS	0.69897
promonocyte	43	GWAS	1.63347
pulmonary interstitial fibroblast	63	GWAS	1.79934
regulatory T cell	24	GWAS	1.38021
respiratory basal cell	1	GWAS	0
secretory cell	3	GWAS	0.477121
skeletal muscle satellite cell	79	GWAS	1.89763
smooth muscle cell	12	GWAS	1.07918
smooth muscle cell of the pulmonary artery	4	GWAS	0.60206
smooth muscle cell of trachea	12	GWAS	1.07918
stromal cell	327	GWAS	2.51455
thymocyte	202	GWAS	2.30535
type I pneumocyte	4	GWAS	0.60206
type II pneumocyte	17	GWAS	1.23045
valve cell	22	GWAS	1.34242
vein endothelial cell	7	GWAS	0.845098
ventricular myocyte	0	GWAS	-inf
B cell	320	KGWAS	2.50515
Bergmann glial cell	4	KGWAS	0.60206
Brush cell of epithelium proper of large intestine	4	KGWAS	0.60206
CD4-positive, alpha-beta T cell	635	KGWAS	2.80277
CD8-positive, alpha-beta T cell	455	KGWAS	2.65801
DN4 thymocyte	753	KGWAS	2.87679
Kupffer cell	15	KGWAS	1.17609
NK cell	233	KGWAS	2.36736
T cell	828	KGWAS	2.91803
adventitial cell	232	KGWAS	2.36549
aortic endothelial cell	8	KGWAS	0.90309
astrocyte	198	KGWAS	2.29667
atrial myocyte	5	KGWAS	0.69897
basal cell	49	KGWAS	1.6902
basal cell of epidermis	47	KGWAS	1.6721
basal epithelial cell of tracheobronchial tree	10	KGWAS	1
basophil	9	KGWAS	0.954242
bladder cell	1800	KGWAS	3.25527
bladder urothelial cell	13	KGWAS	1.11394
brain pericyte	174	KGWAS	2.24055
bronchial smooth muscle cell	71	KGWAS	1.85126
bulge keratinocyte	68	KGWAS	1.83251
chondrocyte	357	KGWAS	2.55267
dendritic cell	10	KGWAS	1
early pro-B cell	1	KGWAS	0
endocardial cell	8	KGWAS	0.90309
endothelial cell	183	KGWAS	2.26245
endothelial cell of coronary artery	37	KGWAS	1.5682
endothelial cell of hepatic sinusoid	15	KGWAS	1.17609
endothelial cell of lymphatic vessel	4	KGWAS	0.60206
enterocyte of epithelium of large intestine	23	KGWAS	1.36173
enteroendocrine cell	15	KGWAS	1.17609
epidermal cell	7	KGWAS	0.845098
epithelial cell	44	KGWAS	1.64345
epithelial cell of large intestine	27	KGWAS	1.43136
epithelial cell of proximal tubule	11	KGWAS	1.04139
epithelial cell of thymus	7	KGWAS	0.845098
fenestrated cell	13	KGWAS	1.11394
fibroblast	1079	KGWAS	3.03302
fibroblast of cardiac tissue	1647	KGWAS	3.21669
fibroblast of lung	208	KGWAS	2.31806
fibrocyte	9	KGWAS	0.954242
granulocyte	27	KGWAS	1.43136
granulocytopoietic cell	1	KGWAS	0
hematopoietic stem cell	65	KGWAS	1.81291
hepatocyte	487	KGWAS	2.68753
immature B cell	23	KGWAS	1.36173
interneuron	18	KGWAS	1.25527
keratinocyte	3	KGWAS	0.477121
kidney collecting duct epithelial cell	31	KGWAS	1.49136
kidney collecting duct principal cell	15	KGWAS	1.17609
kidney interstitial fibroblast	2	KGWAS	0.30103
kidney loop of Henle ascending limb epithelial cell	75	KGWAS	1.87506
large intestine goblet cell	19	KGWAS	1.27875
late pro-B cell	20	KGWAS	1.30103
leukocyte	18	KGWAS	1.25527
luminal epithelial cell of mammary gland	16	KGWAS	1.20412
lymphocyte	4	KGWAS	0.60206
macrophage	130	KGWAS	2.11394
mature NK T cell	69	KGWAS	1.83885
mature alpha-beta T cell	153	KGWAS	2.18469
medium spiny neuron	46	KGWAS	1.66276
megakaryocyte-erythroid progenitor cell	7	KGWAS	0.845098
mesangial cell	20	KGWAS	1.30103
mesenchymal stem cell	535	KGWAS	2.72835
mesenchymal stem cell of adipose	4452	KGWAS	3.64855
microglial cell	103	KGWAS	2.01284
monocyte	13	KGWAS	1.11394
mucus secreting cell	101	KGWAS	2.00432
myeloid cell	90	KGWAS	1.95424
myeloid dendritic cell	30	KGWAS	1.47712
myeloid leukocyte	12	KGWAS	1.07918
naive B cell	182	KGWAS	2.26007
neuroepithelial cell	15	KGWAS	1.17609
neuron	31	KGWAS	1.49136
neuronal stem cell	33	KGWAS	1.51851
neutrophil	3	KGWAS	0.477121
non-classical monocyte	3	KGWAS	0.477121
oligodendrocyte	788	KGWAS	2.89653
oligodendrocyte precursor cell	27	KGWAS	1.43136
pancreatic A cell	6	KGWAS	0.778151
pancreatic B cell	34	KGWAS	1.53148
pancreatic D cell	5	KGWAS	0.69897
pancreatic PP cell	2	KGWAS	0.30103
pancreatic acinar cell	392	KGWAS	2.59329
pancreatic ductal cell	9	KGWAS	0.954242
pancreatic stellate cell	51	KGWAS	1.70757
pericyte cell	37	KGWAS	1.5682
plasma cell	2	KGWAS	0.30103
precursor B cell	23	KGWAS	1.36173
proerythroblast	9	KGWAS	0.954242
professional antigen presenting cell	5	KGWAS	0.69897
promonocyte	66	KGWAS	1.81954
pulmonary interstitial fibroblast	59	KGWAS	1.77085
regulatory T cell	32	KGWAS	1.50515
respiratory basal cell	1	KGWAS	0
secretory cell	8	KGWAS	0.90309
skeletal muscle satellite cell	117	KGWAS	2.06819
smooth muscle cell	22	KGWAS	1.34242
smooth muscle cell of the pulmonary artery	7	KGWAS	0.845098
smooth muscle cell of trachea	22	KGWAS	1.34242
stromal cell	384	KGWAS	2.58433
thymocyte	276	KGWAS	2.44091
type I pneumocyte	4	KGWAS	0.60206
type II pneumocyte	33	KGWAS	1.51851
valve cell	25	KGWAS	1.39794
vein endothelial cell	7	KGWAS	0.845098
ventricular myocyte	2	KGWAS	0.30103

### Sheet: 19. Disease list per analysis
Task	List	Rationale
Figure 2b-d, 3d, Systematic Replication	21 traits in UK biobank	Well-powered in full sample size, independent with each other, z-score $>$6 for nonzero SNP-heritability, r_g^2<0.1
Figure 3a-b KGWAS applications to small cohort	554 UK biobank diseases	KGWAS works the best in small-cohort GWAS and thus we include all diseases in UK-Biobank with <5K cases
Figure 4b-c network interpreter real traits experiment	5 UK biobank diseases & traits	Match available traits in the ground truth data
Figure 4d-e network interpretations	3 publicly available large-cohort diseases	Network interpreter works the best when well-powered; thus, we solicit large-cohort GWAS summary statistics file
Figure 5b disease target prioritization	15 UK biobank diseases	Traits with ground truth disease target set overlap
Figure 5c cell-type association detection	93 UK biobank diseases	scDRS requires well-powered diseases and thus we use all diseases in UK Biobank with10K cases or nominal heritability (P<0.05)
Figure 5e KGWAS UI interface	726 UK biobank diseases	Apply to all diseases in UK biobank for the user interface
Supplementary Figure 10 FinnGen systematic replication	15 FinnGen traits	For replication of the subsampling framework in another cohort
